# Adiposity distribution and risks of twelve obesity-related cancers: a Mendelian randomization analysis

**DOI:** 10.1101/2025.01.10.25320324

**Authors:** Emma Hazelwood, Lucy J. Goudswaard, Matthew A. Lee, Marina Vabistsevits, Dimitri J. Pournaras, Hermann Brenner, Daniel D Buchanan, Stephen B Gruber, Andrea Gsur, Li Li, Ludmila Vodickova, Robert C. Grant, N. Jewel Samadder, Nicholas J. Timpson, Marc J. Gunter, Benjamin Schuster-Böckler, James Yarmolinsky, Tom G. Richardson, Heinz Freisling, Neil Murphy, Emma E. Vincent

**Affiliations:** MRC Integrative Epidemiology Unit, University of Bristol, Bristol, UK; Population Health Sciences, Bristol Medical School, University of Bristol, Bristol, UK; Nutrition and Metabolism Branch, International Agency for Research on Cancer (IARC-WHO), Lyon, France; Clinical and Biomedical Sciences, University of Exeter, Exeter, UK; Department of Upper GI and Bariatric/Metabolic Surgery, North Bristol NHS Trust, Southmead Hospital, Bristol, UK; Division of Clinical Epidemiology and Aging Research, German Cancer Research Center (DKFZ), Heidelberg, Germany; Division of Preventive Oncology, German Cancer Research Center (DKFZ) and National Center for Tumor Diseases (NCT), Heidelberg, Germany; German Cancer Consortium (DKTK), German Cancer Research Center (DKFZ), Heidelberg, Germany; Colorectal Oncogenomics Group, Department of Clinical Pathology, Melbourne Medical School, The University of Melbourne, Parkville, Australia; University of Melbourne Centre for Cancer Research, The University of Melbourne, Parkville, Australia; Genomic Medicine and Family Cancer Clinic, The Royal Melbourne Hospital, Parkville, Victoria, Australia; Department of Medical Oncology & Therapeutics Research and Center for Precision Medicine, City of Hope National Medical Center, Duarte, California, USA; Center for Cancer Research, Medical University of Vienna, Vienna, Austria; Department of Family Medicine, University of Virginia, Charlottesville, Virginia, USA; Institute of Biology and Medical Genetics, First Faculty of Medicine, Charles University, Prague, Czech Republic; Faculty of Medicine and Biomedical Center in Pilsen, Charles University, Pilsen, Czech Republic; Division of Medical Oncology and Hematology, Princess Margaret Cancer Centre, Toronto, Ontario, Canada; Division of Gastroenterology, Mayo Clinic, Phoenix, Arizona, USA; Department of Epidemiology and Biostatistics, School of Public Health, Imperial College London, UK; Ludwig Institute for Cancer Research, University of Oxford, Oxford, UK; Translational Health Sciences, Bristol Medical School, University of Bristol, Bristol, UK

## Abstract

**Background:** There is convincing evidence that overall adiposity (as measured by body mass index) increases the risks of several cancers. Whether there are similar relationships between these cancers and the distribution of adiposity is unclear.

**Methods:** In the absence of well-powered individual studies we utilised two-sample Mendelian randomization (MR) to examine causal relationships of five adiposity distribution traits (abdominal subcutaneous adipose tissue; ASAT, visceral adipose tissue; VAT and gluteofemoral adipose tissue; GFAT, liver fat, and pancreas fat) with the risks of 12 obesity-related cancers (endometrial, ovarian, breast, colorectal, pancreas, multiple myeloma, liver, kidney (renal cell), thyroid, gallbladder, oesophageal adenocarcinoma, and meningioma) and cancer subtypes/subsites. We then used multivariable MR to investigate whether plausible molecular intermediates could potentially be mediating the relationships identified. We used the largest available GWAS from European populations for all traits (sample size across all GWAS ranged from 8,407 to 728,896 (median: 57,249); cancer GWAS ranged from 279 to 133,384 cases (median: 4,532) and 3,456 to 727,247 controls (median: 68,802)).

**Results:** We found evidence that higher genetically predicted ASAT increased risks of endometrial cancer (inverse variance-weighted (IVW) odds ratio (IVW OR) per standard deviation (SD) higher genetically predicted ASAT = 1.79, 95% confidence interval (CI) = 1.18 to 2.71), liver cancer (IVW OR per SD higher genetically predicted ASAT = 3.83, 95% CI = 1.39 to 10.53) and oesophageal adenocarcinoma (IVW OR per SD higher genetically predicted ASAT = 2.34, 95% CI = 1.15 to 4.78). Conversely, we found evidence that higher genetically predicted GFAT decreased risks of breast cancer (IVW OR per SD higher genetically predicted GFAT= 0.77, 95% CI = 0.62 to 0.97) and meningioma (IVW OR per SD higher genetically predicted GFAT = 0.53, 95% CI = 0.32 to 0.90). We also found evidence for an effect of higher genetically predicted VAT and liver fat on increased liver cancer risk (IVW ORs per SD higher genetically predicted adiposity trait = 4.29 and 4.09, 95% CIs = 1.41 to 13.07 and 2.29 to 7.28, respectively). Multivariable MR analyses suggested that traits related to insulin signalling, sex hormones, and inflammation may play important roles in mediating the effects of adiposity distribution on obesity-related cancers.

**Conclusions:** Our analyses provide novel insights into the variability of the effect of adiposity distribution on cancer risk, with respect to both adiposity trait and cancer type, which would not be possible in a conventional observational analysis given the lack of available samples with all required traits measured. These findings demonstrate that adipose tissue at different anatomical locations may have differential effects on adiposity-related molecular traits. These insights enhance our understanding of the complex relationship between adiposity and cancer risk and highlight the importance of adipose tissue distribution alongside maintaining a healthy weight overall for cancer prevention.

## Supplementary material for "Adiposity distribution and risks of twelve obesity-related cancers: a Mendelian randomization analysis": Tables

### Sheet: Table 1
Trait	GWAS	PMID	IEU Open GWAS ID	Ancestry	Sample size	Cases	Controls	F-statistic	Unit	Biomarker platform
Abdominal subcutaneous adipose tissue	Agrawal et al.	35773277	NA	87% British ancestry	38965	NA	NA	47.9773	Inverse rank normal transformed SD	NA
Abdominal subcutaneous adipose tissue (female)	Agrawal et al.	35773277	NA	~87% British ancestry	19872	NA	NA	34.0732	Inverse rank normal transformed SD	NA
Abdominal subcutaneous adipose tissue (male)	Agrawal et al.	35773277	NA	~87% British ancestry	19093	NA	NA	47.9773	Inverse rank normal transformed SD	NA
Adiponectin	Ferkingstad et al.	34857953	NA	European	35560	NA	NA	222.925	Inverse rank normal transformed SD	SomaScan v4
Bioavailable testosterone (female)	Richmond	NA	ieu-b-4869	European	180386	NA	NA	72.5936	Inverse rank normal transformed SD	Beckman Coulter DXI 800
Bioavailable testosterone (male)	Richmond	NA	ieu-b-4868	European	184205	NA	NA	89.4679	Inverse rank normal transformed SD	Beckman Coulter DXI 800
BMI	Yengo et al	30124842	ieu-b-40	European	681275	NA	NA	72.8377	SD (4.7 kg/m2)	NA
BMI (female)	Locke et al.	25673413	ieu-a-974	European	171977	NA	NA	72.8377	SD (4.77 kg/m2)	NA
BMI (male)	Locke et al.	25673413	ieu-a-785	European	152893	NA	NA	62.7798	SD (4.77 kg/m2)	NA
BMI (without UK Biobank)	Locke et al.	25673413	ieu-a-2	European	339224	NA	NA	65.565	SD (4.77 kg/m2)	NA
Breast cancer	BCAC	32424353	NA	European	247173	133384	113789	NA	Log odds	NA
Clear cell ovarian cancer	OCAC	28346442	ieu-a-1124	European	42307	1366	40941	NA	Log odds	NA
Colon cancer	GECCO	33632709	NA	European	71835	28736	43099	NA	Log odds	NA
Colorectal cancer	GECCO	30510241	NA	92% European and 8% Asian	98715	52775	45940	NA	Log odds	NA
CRP	Sinnott-Armstrong et al.	33462484	NA	88% white British	318271	NA	NA	NA	Natural log transformed SD	Beckman Coulter AU5800 (high sensitivity CRP)
CXCL-8	Ferkingstad et al.	34857953	NA	European	35560	NA	NA	30.0051	Inverse rank normal transformed SD	SomaScan v4
Distal colon cancer	GECCO	33632709	NA	European	55978	12879	43099	NA	Log odds	NA
Endometrial cancer	ECAC	30093612	ebi-a-GCST006464	European	121885	12906	108979	NA	Log odds	NA
Endometrioid endometrial cancer	ECAC	30093612	ebi-a-GCST006465	European	54884	8758	46126	NA	Log odds	NA
Endometrioid ovarian cancer	OCAC	28346442	ieu-a-1125	European	43751	2810	40941	NA	Log odds	NA
FASN	Ferkingstad et al.	34857953	NA	European	35560	NA	NA	333.547	Inverse rank normal transformed SD	SomaScan v4
Fasting insulin	Lagou et al.	33402679	NA	European	98210	NA	NA	42.256	Natural log transformed pmol/L	Study-dependent (see original publication)
Fasting insulin (female)	Lagou et al.	33402679	NA	European	50404	NA	NA	36.7389	Natural log transformed pmol/L	Study-dependent (see original publication)
Gallbladder cancer	Jiang et al. and FinnGen	34737426 and PPR464680	NA	European	715997	279	715718	NA	Log odds	NA
Gluteofemoral adipose tissue	Agrawal et al.	35773277	NA	87% British ancestry	38965	NA	NA	39.5898	Inverse rank normal transformed SD	NA
Gluterofemoral adipose tissue (female)	Agrawal et al.	35773277	NA	~87% British ancestry	19872	NA	NA	38.8919	Inverse rank normal transformed SD	NA
Gluterofemoral adipose tissue (male)	Agrawal et al.	35773277	NA	~87% British ancestry	19093	NA	NA	39.5898	Inverse rank normal transformed SD	NA
HDL cholesterol	Richardson et al.	32203549	ieu-b-109	European	403943	NA	NA	151.959	SD (0.38 mmol/L)	HDL cholesterol assay
HDL cholesterol (female)	Neale lab	NA	NA	European	194174	NA	NA	125.003	mmol/L	HDL cholesterol assay
HDL cholesterol (no UK Biobank)	Willer et al.	24097068	ebi-a-GCST002223	European	94595	NA	NA	148.637	Quantile normalised SD	HDL cholesterol assay
HER2-enriched-like breast cancer	BCAC	32424353	NA	European	102105	10628	91477	NA	Log odds	NA
High grade serous carcinoma ovarian cancer	OCAC	28346442	ieu-a-1121	European	53978	13037	40941	NA	Log odds	NA
IFN-α	Ferkingstad et al.	34857953	NA	European	35559	NA	NA	NA	Inverse rank normal transformed SD	SomaScan v4
IFN-β	Ferkingstad et al.	34857953	NA	European	35560	NA	NA	NA	Inverse rank normal transformed SD	SomaScan v4
IGF-1	Sinnott-Armstrong et al.	33462484	NA	88% white British	317114	NA	NA	501.755	Natural log transformed SD	DiaSorin Liaison XL
IGF-1 (female)	Neale lab	NA	NA	European	194174	NA	NA	78.7391	nmol/L	DiaSorin Liaison XL
IGF-1 (no UK Biobank)	Ferkingstad et al.	34857953	NA	European	35560	NA	NA	50.0945	Inverse rank normal transformed SD	SomaScan v4
IGF-2	Ferkingstad et al.	34857953	NA	European	35560	NA	NA	NA	Inverse rank normal transformed SD	SomaScan v4
IGFBP-1	Ferkingstad et al.	34857953	NA	European	35560	NA	NA	89.1615	Inverse rank normal transformed SD	SomaScan v4
IGFBP-3	Ferkingstad et al.	34857953	NA	European	35560	NA	NA	NA	Inverse rank normal transformed SD	SomaScan v4
IL-1β	Ferkingstad et al.	34857953	NA	European	35559	NA	NA	NA	Inverse rank normal transformed SD	SomaScan v4
IL-6	Ferkingstad et al.	34857953	NA	European	35559	NA	NA	NA	Inverse rank normal transformed SD	SomaScan v4
Invasive mucinous ovarian cancer	OCAC	28346442	ieu-a-1123	European	42358	1417	40941	NA	Log odds	NA
Kidney (renal-cell) cancer	Neale and FinnGen	NA and PPR464680	NA	European	637987	2085	635902	NA	Log odds	NA
Leptin	Yaghootkar et al.	32917775	ebi-a-GCST90007310	European	49909	NA	NA	NA	Inverse-normal transformed ng/mL	ELISA
Liver cancer	Jiang et al. and FinnGen	34737426 and PPR464680	NA	European	716579	862	715717	NA	Log odds	NA
Liver cancer (without UK Biobank cases)	FinnGen	PPR464680	NA	European	259667	648	259583	NA	Log odds	NA
Liver fat	Liu et al	34128465	ebi-a-GCST90016673	European	32858	NA	NA	159.993	SD	NA
Low grade serous carcinoma ovarian cancer	OCAC	28346442	ieu-a-1122	European	41953	1012	40941	NA	Log odds	NA
Low malignant potential ovarian cancer	OCAC	28346442	ieu-a-1233	European	44044	3103	40941	NA	Log odds	NA
Luminal A-like breast cancer	BCAC	32424353	NA	European	155244	63767	91477	NA	Log odds	NA
Luminal B-like breast cancer	BCAC	32424353	NA	European	107419	15942	91477	NA	Log odds	NA
Luminal B/HER2-negative-like breast cancer	BCAC	32424353	NA	European	107419	15942	91477	NA	Log odds	NA
MCP-1	Ferkingstad et al.	34857953	NA	European	35560	NA	NA	NA	Inverse rank normal transformed SD	SomaScan v4
Meningioma	FinnGen	PPR464680	NA	European	260595	1012	259583	NA	Log odds	NA
Multiple myeloma	Jiang et al. and FinnGen	34737426 and PPR464680	NA	European	728896	1649	727247	NA	Log odds	NA
Multiple myeloma (without UK Biobank cases)	FinnGen	PPR464682	NA	European	272548	1085	271463	NA	Log odds	NA
Non-endometrioid endometrial cancer	ECAC	30093612	ebi-a-GCST006466	European	36677	1230	35447	NA	Log odds	NA
Oesophageal adenocarcinoma	Gharahkhani	27527254	NA	European	21271	4112	17159	NA	Log odds	NA
Ovarian cancer	OCAC	28346442	ieu-a-1120	European	66450	25509	40941	NA	Log odds	NA
PAI-1	Ferkingstad et al.	34857953	NA	European	35560	NA	NA	46.4326	Inverse rank normal transformed SD	SomaScan v4
Pancreas cancer	PanScan	NA	NA	European	8407	4951	3456	NA	Log odds	NA
Pancreas fat	Liu et al	34128465	ebi-a-GCST90016675	European	25617	NA	NA	50.0035	SD	NA
Proximal colon cancer	GECCO	33632709	NA	European	57515	14416	43099	NA	Log odds	NA
Rectal cancer	GECCO	33632709	NA	European	57249	14150	43099	NA	Log odds	NA
Resistin	Ferkingstad et al.	34857953	NA	European	35560	NA	NA	310.118	Inverse rank normal transformed SD	SomaScan v4
SHBG (female)	Richmond	NA	ieu-b-4870	European	214989	NA	NA	99.5687	Inverse rank normal transformed SD	Beckman Coulter DXI 800
SHBG (male)	Richmond	NA	ieu-b-4871	European	185221	NA	NA	116.909	Inverse rank normal transformed SD	Beckman Coulter DXI 800
Thyroid cancer	Jiang et al. and FinnGen	34737426 and PPR464680	NA	European	717458	1904	715554	NA	Log odds	NA
Thyroid cancer (without UK Biobank cases)	FinnGen	PPR464681	NA	European	261110	1525	259585	NA	Log odds	NA
TNF-α	Ferkingstad et al.	34857953	NA	European	35559	NA	NA	NA	Inverse rank normal transformed SD	SomaScan v4
Total testosterone (female)	Richmond	NA	ieu-b-4864	European	199569	NA	NA	77.5912	Inverse rank normal transformed SD	Beckman Coulter DXI 800
Total testosterone (male)	Richmond	NA	ieu-b-4865	European	199569	NA	NA	96.7393	Inverse rank normal transformed SD	Beckman Coulter DXI 800
Triglycerides	Richardson et al.	32203549	ieu-b-111	European	441016	NA	NA	142.067	SD	Triglyceride assay
Triglycerides (female)	Neale lab	NA	NA	European	194174	NA	NA	119.551	mmol/L	Triglyceride assay
Triglycerides (no UK Biobank)	Willer et al.	24097068	ebi-a-GCST002216	European	94595	NA	NA	NA	Quantile normalised SD	Triglyceride assay
Triple negative or basal-like breast cancer	BCAC	32424353	NA	European	100079	8602	91477	NA	Log odds	NA
Visceral adipose tissue	Agrawal et al.	35773277	NA	87% British ancestry	38965	NA	NA	40.087	Inverse rank normal transformed SD	NA
Visceral adipose tissue (female)	Agrawal et al.	35773277	NA	~87% British ancestry	19872	NA	NA	30.3167	Inverse rank normal transformed SD	NA
Visceral adipose tissue (male)	Agrawal et al.	35773277	NA	~87% British ancestry	19093	NA	NA	40.087	Inverse rank normal transformed SD	NA
Visfatin	Ferkingstad et al.	34857953	NA	European	35560	NA	NA	NA	Inverse rank normal transformed SD	SomaScan v4

### Sheet: Table 2
Exposure	Outcome	MR model	Number of SNPs	Odds ratio	95% confidence interval	P-value
ASAT	Oesophageal adenocarcinoma	Inverse variance weighted	4	2.34	1.15 to 4.78	1.97e-02
VAT	Oesophageal adenocarcinoma	Inverse variance weighted	4	1.32	0.31 to 5.67	7.06e-01
GFAT	Oesophageal adenocarcinoma	Inverse variance weighted	14	1.10	0.65 to 1.85	7.22e-01
GFAT	Oesophageal adenocarcinoma	Weighted mode	14	0.88	0.44 to 1.76	7.21e-01
GFAT	Oesophageal adenocarcinoma	Weighted median	14	0.95	0.57 to 1.61	8.62e-01
Liver fat	Oesophageal adenocarcinoma	Inverse variance weighted	9	0.95	0.75 to 1.20	6.66e-01
Pancreas fat	Oesophageal adenocarcinoma	Inverse variance weighted	4	0.76	0.50 to 1.17	2.17e-01
ASAT	Colorectal cancer (overall)	Inverse variance weighted	4	0.98	0.73 to 1.31	9.00e-01
VAT	Colorectal cancer (overall)	Inverse variance weighted	4	0.88	0.71 to 1.10	2.61e-01
GFAT	Colorectal cancer (overall)	Inverse variance weighted	15	0.88	0.77 to 1.01	6.05e-02
GFAT	Colorectal cancer (overall)	Weighted mode	15	0.91	0.71 to 1.16	4.67e-01
GFAT	Colorectal cancer (overall)	Weighted median	15	0.88	0.75 to 1.03	1.04e-01
Liver fat	Colorectal cancer (overall)	Inverse variance weighted	10	0.99	0.90 to 1.08	7.50e-01
Liver fat	Colorectal cancer (overall)	Weighted mode	10	1.01	0.94 to 1.08	8.14e-01
Liver fat	Colorectal cancer (overall)	Weighted median	10	1.01	0.94 to 1.08	8.38e-01
Pancreas fat	Colorectal cancer (overall)	Inverse variance weighted	7	0.84	0.70 to 1.01	6.58e-02
ASAT	Liver cancer	Inverse variance weighted	4	3.83	1.39 to 10.53	9.28e-03
VAT	Liver cancer	Inverse variance weighted	4	4.29	1.41 to 13.07	1.04e-02
GFAT	Liver cancer	Inverse variance weighted	15	0.86	0.41 to 1.81	6.89e-01
GFAT	Liver cancer	Weighted mode	15	0.40	0.08 to 1.92	2.71e-01
GFAT	Liver cancer	Weighted median	15	0.55	0.25 to 1.24	1.52e-01
Liver fat	Liver cancer	Inverse variance weighted	8	4.09	2.29 to 7.28	1.82e-06
Pancreas fat	Liver cancer	Inverse variance weighted	6	0.93	0.47 to 1.83	8.37e-01
ASAT	Gallbladder cancer	Inverse variance weighted	4	0.64	0.11 to 3.66	6.17e-01
VAT	Gallbladder cancer	Inverse variance weighted	4	0.67	0.08 to 5.47	7.08e-01
GFAT	Gallbladder cancer	Inverse variance weighted	15	0.83	0.26 to 2.68	7.54e-01
GFAT	Gallbladder cancer	Weighted mode	15	1.15	0.08 to 16.95	9.19e-01
GFAT	Gallbladder cancer	Weighted median	15	1.04	0.23 to 4.59	9.63e-01
Liver fat	Gallbladder cancer	Inverse variance weighted	10	0.62	0.36 to 1.09	9.74e-02
Liver fat	Gallbladder cancer	Weighted mode	10	0.65	0.33 to 1.27	2.39e-01
Liver fat	Gallbladder cancer	Weighted median	10	0.67	0.34 to 1.29	2.27e-01
Pancreas fat	Gallbladder cancer	Inverse variance weighted	6	1.72	0.46 to 6.48	4.20e-01
ASAT	Breast cancer	Inverse variance weighted	4	0.90	0.40 to 2.04	8.08e-01
VAT	Breast cancer	Inverse variance weighted	4	0.98	0.39 to 2.46	9.67e-01
GFAT	Breast cancer	Inverse variance weighted	14	0.77	0.62 to 0.97	2.45e-02
GFAT	Breast cancer	Weighted mode	14	0.93	0.48 to 1.82	8.40e-01
GFAT	Breast cancer	Weighted median	14	0.82	0.59 to 1.13	2.22e-01
Liver fat	Breast cancer	Inverse variance weighted	10	0.93	0.83 to 1.04	2.06e-01
Liver fat	Breast cancer	Weighted mode	10	0.92	0.81 to 1.05	2.33e-01
Liver fat	Breast cancer	Weighted median	10	0.91	0.80 to 1.04	1.86e-01
Pancreas fat	Breast cancer	Inverse variance weighted	7	1.03	0.75 to 1.40	8.74e-01
ASAT	Endometrial cancer	Inverse variance weighted	4	1.79	1.18 to 2.71	5.93e-03
VAT	Endometrial cancer	Inverse variance weighted	4	1.35	0.72 to 2.56	3.50e-01
GFAT	Endometrial cancer	Inverse variance weighted	16	1.07	0.80 to 1.43	6.38e-01
GFAT	Endometrial cancer	Weighted mode	16	1.01	0.65 to 1.57	9.66e-01
GFAT	Endometrial cancer	Weighted median	16	1.05	0.81 to 1.36	7.34e-01
Liver fat	Endometrial cancer	Inverse variance weighted	9	1.06	0.89 to 1.25	5.17e-01
Pancreas fat	Endometrial cancer	Inverse variance weighted	8	1.14	0.91 to 1.41	2.47e-01
ASAT	Ovarian cancer	Inverse variance weighted	4	1.40	1.07 to 1.84	1.30e-02
VAT	Ovarian cancer	Inverse variance weighted	4	1.15	0.81 to 1.62	4.29e-01
GFAT	Ovarian cancer	Inverse variance weighted	14	0.98	0.81 to 1.18	8.04e-01
GFAT	Ovarian cancer	Weighted mode	14	0.75	0.48 to 1.19	2.48e-01
GFAT	Ovarian cancer	Weighted median	14	0.89	0.69 to 1.13	3.36e-01
Liver fat	Ovarian cancer	Inverse variance weighted	10	1.02	0.94 to 1.12	6.12e-01
Liver fat	Ovarian cancer	Weighted mode	10	0.99	0.89 to 1.11	9.12e-01
Liver fat	Ovarian cancer	Weighted median	10	0.99	0.89 to 1.10	8.57e-01
Pancreas fat	Ovarian cancer	Inverse variance weighted	6	1.21	0.67 to 2.21	5.27e-01
ASAT	Kidney (renal-cell) cancer	Inverse variance weighted	4	0.80	0.31 to 2.10	6.53e-01
VAT	Kidney (renal-cell) cancer	Inverse variance weighted	3	0.45	0.13 to 1.55	2.07e-01
GFAT	Kidney (renal-cell) cancer	Inverse variance weighted	8	0.93	0.44 to 1.98	8.61e-01
Liver fat	Kidney (renal-cell) cancer	Inverse variance weighted	6	0.89	0.52 to 1.54	6.84e-01
Pancreas fat	Kidney (renal-cell) cancer	Inverse variance weighted	2	2.58	0.84 to 7.90	9.67e-02
ASAT	Meningioma	Inverse variance weighted	4	1.06	0.19 to 5.86	9.44e-01
VAT	Meningioma	Inverse variance weighted	4	1.10	0.28 to 4.29	8.90e-01
GFAT	Meningioma	Inverse variance weighted	14	0.53	0.32 to 0.90	1.88e-02
GFAT	Meningioma	Weighted mode	14	0.81	0.27 to 2.39	7.03e-01
GFAT	Meningioma	Weighted median	14	0.74	0.36 to 1.53	4.22e-01
Liver fat	Meningioma	Inverse variance weighted	9	0.96	0.73 to 1.26	7.78e-01
Pancreas fat	Meningioma	Inverse variance weighted	6	1.44	0.81 to 2.57	2.19e-01
ASAT	Thyroid cancer	Inverse variance weighted	4	1.26	0.63 to 2.52	5.11e-01
VAT	Thyroid cancer	Inverse variance weighted	4	2.13	1.00 to 4.54	4.98e-02
GFAT	Thyroid cancer	Inverse variance weighted	14	0.81	0.55 to 1.20	2.96e-01
GFAT	Thyroid cancer	Weighted mode	14	0.90	0.37 to 2.16	8.10e-01
GFAT	Thyroid cancer	Weighted median	14	0.90	0.53 to 1.52	6.82e-01
Liver fat	Thyroid cancer	Inverse variance weighted	10	1.15	0.82 to 1.62	4.25e-01
Liver fat	Thyroid cancer	Weighted mode	10	1.15	0.93 to 1.42	2.22e-01
Liver fat	Thyroid cancer	Weighted median	10	1.18	0.91 to 1.52	2.06e-01
Pancreas fat	Thyroid cancer	Inverse variance weighted	6	1.32	0.78 to 2.24	3.07e-01
ASAT	Multiple myeloma	Inverse variance weighted	4	1.02	0.49 to 2.11	9.55e-01
VAT	Multiple myeloma	Inverse variance weighted	4	1.94	0.61 to 6.17	2.59e-01
GFAT	Multiple myeloma	Inverse variance weighted	15	1.49	0.94 to 2.35	8.82e-02
GFAT	Multiple myeloma	Weighted mode	15	2.89	0.83 to 10.11	1.19e-01
GFAT	Multiple myeloma	Weighted median	15	1.72	0.94 to 3.14	7.63e-02
Liver fat	Multiple myeloma	Inverse variance weighted	10	1.16	0.92 to 1.47	2.07e-01
Liver fat	Multiple myeloma	Weighted mode	10	1.28	0.92 to 1.79	1.78e-01
Liver fat	Multiple myeloma	Weighted median	10	1.29	0.94 to 1.75	1.12e-01
Pancreas fat	Multiple myeloma	Inverse variance weighted	6	1.69	1.00 to 2.87	4.93e-02
ASAT	Pancreas cancer	Inverse variance weighted	3	0.73	0.26 to 2.07	5.59e-01
VAT	Pancreas cancer	Inverse variance weighted	2	0.46	0.12 to 1.68	2.38e-01
GFAT	Pancreas cancer	Inverse variance weighted	10	0.64	0.39 to 1.05	7.83e-02
GFAT	Pancreas cancer	Weighted mode	10	0.40	0.15 to 1.09	1.08e-01
GFAT	Pancreas cancer	Weighted median	10	0.51	0.27 to 0.94	3.21e-02
Liver fat	Pancreas cancer	Inverse variance weighted	6	0.98	0.72 to 1.33	8.98e-01
Pancreas fat	Pancreas cancer	Inverse variance weighted	3	2.37	0.54 to 10.34	2.52e-01
ASAT	Colon cancer	Inverse variance weighted	4	1.06	0.78 to 1.44	7.04e-01
VAT	Colon cancer	Inverse variance weighted	4	0.93	0.72 to 1.21	6.06e-01
GFAT	Colon cancer	Inverse variance weighted	15	0.89	0.73 to 1.08	2.35e-01
GFAT	Colon cancer	Weighted mode	15	1.05	0.76 to 1.46	7.62e-01
GFAT	Colon cancer	Weighted median	15	1.03	0.83 to 1.27	8.09e-01
Liver fat	Colon cancer	Inverse variance weighted	10	0.97	0.87 to 1.08	6.30e-01
Liver fat	Colon cancer	Weighted mode	10	0.97	0.89 to 1.05	4.70e-01
Liver fat	Colon cancer	Weighted median	10	0.96	0.88 to 1.05	3.97e-01
Pancreas fat	Colon cancer	Inverse variance weighted	7	0.81	0.65 to 1.02	6.96e-02
ASAT	Proximal colon cancer	Inverse variance weighted	4	1.02	0.76 to 1.37	8.78e-01
VAT	Proximal colon cancer	Inverse variance weighted	4	0.85	0.61 to 1.17	3.17e-01
GFAT	Proximal colon cancer	Inverse variance weighted	15	0.86	0.70 to 1.06	1.62e-01
GFAT	Proximal colon cancer	Weighted mode	15	0.96	0.68 to 1.36	8.11e-01
GFAT	Proximal colon cancer	Weighted median	15	0.93	0.73 to 1.18	5.38e-01
Liver fat	Proximal colon cancer	Inverse variance weighted	10	0.93	0.82 to 1.06	2.63e-01
Liver fat	Proximal colon cancer	Weighted mode	10	0.90	0.81 to 1.01	1.05e-01
Liver fat	Proximal colon cancer	Weighted median	10	0.89	0.79 to 1.00	5.92e-02
Pancreas fat	Proximal colon cancer	Inverse variance weighted	7	0.78	0.61 to 1.00	4.88e-02
ASAT	Distal colon cancer	Inverse variance weighted	4	1.16	0.79 to 1.72	4.51e-01
VAT	Distal colon cancer	Inverse variance weighted	4	1.02	0.73 to 1.43	9.06e-01
GFAT	Distal colon cancer	Inverse variance weighted	15	0.96	0.77 to 1.20	7.28e-01
GFAT	Distal colon cancer	Weighted mode	15	0.79	0.48 to 1.30	3.79e-01
GFAT	Distal colon cancer	Weighted median	15	1.01	0.78 to 1.30	9.54e-01
Liver fat	Distal colon cancer	Inverse variance weighted	10	1.01	0.87 to 1.18	8.71e-01
Liver fat	Distal colon cancer	Weighted mode	10	1.02	0.92 to 1.14	6.91e-01
Liver fat	Distal colon cancer	Weighted median	10	1.02	0.91 to 1.14	7.25e-01
Pancreas fat	Distal colon cancer	Inverse variance weighted	7	0.85	0.65 to 1.11	2.26e-01
ASAT	Rectal cancer	Inverse variance weighted	4	0.89	0.65 to 1.20	4.39e-01
VAT	Rectal cancer	Inverse variance weighted	4	0.98	0.65 to 1.47	9.16e-01
GFAT	Rectal cancer	Inverse variance weighted	15	0.90	0.75 to 1.07	2.36e-01
GFAT	Rectal cancer	Weighted mode	15	0.83	0.57 to 1.21	3.51e-01
GFAT	Rectal cancer	Weighted median	15	0.87	0.69 to 1.10	2.33e-01
Liver fat	Rectal cancer	Inverse variance weighted	10	1.06	0.94 to 1.19	3.70e-01
Liver fat	Rectal cancer	Weighted mode	10	1.09	0.97 to 1.22	1.88e-01
Liver fat	Rectal cancer	Weighted median	10	1.09	0.98 to 1.23	1.26e-01
Pancreas fat	Rectal cancer	Inverse variance weighted	7	0.89	0.62 to 1.28	5.37e-01
ASAT	Endometrioid endometrial cancer	Inverse variance weighted	4	1.76	1.04 to 2.96	3.42e-02
VAT	Endometrioid endometrial cancer	Inverse variance weighted	4	1.47	0.64 to 3.38	3.69e-01
GFAT	Endometrioid endometrial cancer	Inverse variance weighted	16	1.11	0.77 to 1.60	5.66e-01
GFAT	Endometrioid endometrial cancer	Weighted mode	16	1.14	0.70 to 1.85	6.05e-01
GFAT	Endometrioid endometrial cancer	Weighted median	16	1.12	0.82 to 1.52	4.73e-01
Liver fat	Endometrioid endometrial cancer	Inverse variance weighted	9	1.02	0.85 to 1.23	8.27e-01
Pancreas fat	Endometrioid endometrial cancer	Inverse variance weighted	8	1.13	0.92 to 1.40	2.42e-01
ASAT	Non-endometrioid endometrial cancer	Inverse variance weighted	4	1.57	0.64 to 3.84	3.27e-01
VAT	Non-endometrioid endometrial cancer	Inverse variance weighted	4	1.23	0.45 to 3.39	6.85e-01
GFAT	Non-endometrioid endometrial cancer	Inverse variance weighted	16	0.57	0.35 to 0.94	2.73e-02
GFAT	Non-endometrioid endometrial cancer	Weighted mode	16	0.55	0.18 to 1.71	3.21e-01
GFAT	Non-endometrioid endometrial cancer	Weighted median	16	0.60	0.31 to 1.19	1.47e-01
Liver fat	Non-endometrioid endometrial cancer	Inverse variance weighted	9	1.10	0.79 to 1.53	5.65e-01
Pancreas fat	Non-endometrioid endometrial cancer	Inverse variance weighted	8	1.06	0.53 to 2.15	8.63e-01
ASAT	Luminal A-like breast cancer	Inverse variance weighted	4	0.67	0.36 to 1.24	2.01e-01
VAT	Luminal A-like breast cancer	Inverse variance weighted	4	0.73	0.32 to 1.66	4.55e-01
GFAT	Luminal A-like breast cancer	Inverse variance weighted	14	0.82	0.62 to 1.09	1.66e-01
GFAT	Luminal A-like breast cancer	Weighted mode	14	1.01	0.82 to 1.24	9.37e-01
GFAT	Luminal A-like breast cancer	Weighted median	14	0.97	0.82 to 1.15	7.18e-01
Liver fat	Luminal A-like breast cancer	Inverse variance weighted	9	1.04	0.97 to 1.12	2.73e-01
Pancreas fat	Luminal A-like breast cancer	Inverse variance weighted	7	1.06	0.80 to 1.42	6.72e-01
ASAT	Luminal B/HER2-negative-like breast cancer	Inverse variance weighted	4	0.54	0.40 to 0.73	6.32e-05
VAT	Luminal B/HER2-negative-like breast cancer	Inverse variance weighted	4	0.48	0.28 to 0.85	1.10e-02
GFAT	Luminal B/HER2-negative-like breast cancer	Inverse variance weighted	14	0.76	0.56 to 1.02	6.94e-02
GFAT	Luminal B/HER2-negative-like breast cancer	Weighted mode	14	0.92	0.52 to 1.65	7.87e-01
GFAT	Luminal B/HER2-negative-like breast cancer	Weighted median	14	0.83	0.61 to 1.13	2.31e-01
Liver fat	Luminal B/HER2-negative-like breast cancer	Inverse variance weighted	9	0.97	0.85 to 1.10	6.02e-01
Pancreas fat	Luminal B/HER2-negative-like breast cancer	Inverse variance weighted	7	0.75	0.53 to 1.06	1.04e-01
ASAT	Luminal B-like breast cancer	Inverse variance weighted	4	0.54	0.34 to 0.86	9.74e-03
VAT	Luminal B-like breast cancer	Inverse variance weighted	4	0.66	0.29 to 1.51	3.24e-01
GFAT	Luminal B-like breast cancer	Inverse variance weighted	14	0.84	0.62 to 1.14	2.68e-01
GFAT	Luminal B-like breast cancer	Weighted mode	14	1.00	0.60 to 1.69	9.92e-01
GFAT	Luminal B-like breast cancer	Weighted median	14	0.95	0.70 to 1.29	7.43e-01
Liver fat	Luminal B-like breast cancer	Inverse variance weighted	9	1.05	0.93 to 1.17	4.53e-01
Pancreas fat	Luminal B-like breast cancer	Inverse variance weighted	7	1.04	0.76 to 1.42	8.11e-01
ASAT	HER2-enriched-like breast cancer	Inverse variance weighted	4	0.68	0.26 to 1.78	4.30e-01
VAT	HER2-enriched-like breast cancer	Inverse variance weighted	4	0.75	0.26 to 2.18	5.96e-01
GFAT	HER2-enriched-like breast cancer	Inverse variance weighted	14	0.76	0.50 to 1.16	2.08e-01
GFAT	HER2-enriched-like breast cancer	Weighted mode	14	0.55	0.19 to 1.60	2.94e-01
GFAT	HER2-enriched-like breast cancer	Weighted median	14	0.74	0.46 to 1.22	2.41e-01
Liver fat	HER2-enriched-like breast cancer	Inverse variance weighted	9	1.09	0.88 to 1.35	4.46e-01
Pancreas fat	HER2-enriched-like breast cancer	Inverse variance weighted	7	1.03	0.76 to 1.41	8.32e-01
ASAT	Triple negative or basal-like breast cancer	Inverse variance weighted	4	0.43	0.26 to 0.71	1.04e-03
VAT	Triple negative or basal-like breast cancer	Inverse variance weighted	4	0.66	0.19 to 2.28	5.12e-01
GFAT	Triple negative or basal-like breast cancer	Inverse variance weighted	14	0.71	0.53 to 0.97	2.96e-02
GFAT	Triple negative or basal-like breast cancer	Weighted mode	14	0.95	0.61 to 1.47	8.14e-01
GFAT	Triple negative or basal-like breast cancer	Weighted median	14	0.81	0.62 to 1.06	1.30e-01
Liver fat	Triple negative or basal-like breast cancer	Inverse variance weighted	9	0.98	0.88 to 1.10	7.80e-01
Pancreas fat	Triple negative or basal-like breast cancer	Inverse variance weighted	7	0.93	0.73 to 1.20	5.93e-01
ASAT	High grade serous carcinoma ovarian cancer	Inverse variance weighted	4	1.26	0.92 to 1.74	1.51e-01
VAT	High grade serous carcinoma ovarian cancer	Inverse variance weighted	4	0.95	0.64 to 1.43	8.22e-01
GFAT	High grade serous carcinoma ovarian cancer	Inverse variance weighted	14	0.95	0.74 to 1.22	6.86e-01
GFAT	High grade serous carcinoma ovarian cancer	Weighted mode	14	1.03	0.60 to 1.75	9.21e-01
GFAT	High grade serous carcinoma ovarian cancer	Weighted median	14	0.99	0.73 to 1.34	9.29e-01
Liver fat	High grade serous carcinoma ovarian cancer	Inverse variance weighted	10	1.03	0.92 to 1.14	6.36e-01
Liver fat	High grade serous carcinoma ovarian cancer	Weighted mode	10	1.03	0.89 to 1.18	7.19e-01
Liver fat	High grade serous carcinoma ovarian cancer	Weighted median	10	1.05	0.91 to 1.20	5.10e-01
Pancreas fat	High grade serous carcinoma ovarian cancer	Inverse variance weighted	6	1.14	0.48 to 2.72	7.65e-01
ASAT	Low grade serous carcinoma ovarian cancer	Inverse variance weighted	4	0.66	0.20 to 2.16	4.88e-01
VAT	Low grade serous carcinoma ovarian cancer	Inverse variance weighted	4	0.90	0.13 to 6.26	9.17e-01
GFAT	Low grade serous carcinoma ovarian cancer	Inverse variance weighted	14	0.83	0.45 to 1.52	5.50e-01
GFAT	Low grade serous carcinoma ovarian cancer	Weighted mode	14	0.94	0.23 to 3.81	9.28e-01
GFAT	Low grade serous carcinoma ovarian cancer	Weighted median	14	0.90	0.41 to 1.96	7.88e-01
Liver fat	Low grade serous carcinoma ovarian cancer	Inverse variance weighted	10	1.08	0.71 to 1.65	7.19e-01
Liver fat	Low grade serous carcinoma ovarian cancer	Weighted mode	10	1.17	0.81 to 1.69	4.24e-01
Liver fat	Low grade serous carcinoma ovarian cancer	Weighted median	10	1.16	0.79 to 1.69	4.50e-01
Pancreas fat	Low grade serous carcinoma ovarian cancer	Inverse variance weighted	6	1.01	0.45 to 2.27	9.74e-01
ASAT	Invasive mucinous ovarian cancer	Inverse variance weighted	4	2.13	0.95 to 4.76	6.63e-02
VAT	Invasive mucinous ovarian cancer	Inverse variance weighted	4	1.73	0.69 to 4.30	2.39e-01
GFAT	Invasive mucinous ovarian cancer	Inverse variance weighted	14	1.83	1.11 to 3.02	1.78e-02
GFAT	Invasive mucinous ovarian cancer	Weighted mode	14	2.30	0.81 to 6.52	1.41e-01
GFAT	Invasive mucinous ovarian cancer	Weighted median	14	1.95	1.02 to 3.72	4.29e-02
Liver fat	Invasive mucinous ovarian cancer	Inverse variance weighted	10	1.07	0.83 to 1.39	5.87e-01
Liver fat	Invasive mucinous ovarian cancer	Weighted mode	10	1.08	0.79 to 1.47	6.62e-01
Liver fat	Invasive mucinous ovarian cancer	Weighted median	10	1.08	0.78 to 1.49	6.53e-01
Pancreas fat	Invasive mucinous ovarian cancer	Inverse variance weighted	6	1.21	0.61 to 2.41	5.85e-01
ASAT	Endometrioid ovarian cancer	Inverse variance weighted	4	1.94	1.08 to 3.47	2.60e-02
VAT	Endometrioid ovarian cancer	Inverse variance weighted	4	1.61	0.83 to 3.11	1.60e-01
GFAT	Endometrioid ovarian cancer	Inverse variance weighted	14	0.83	0.55 to 1.25	3.66e-01
GFAT	Endometrioid ovarian cancer	Weighted mode	14	0.48	0.17 to 1.34	1.85e-01
GFAT	Endometrioid ovarian cancer	Weighted median	14	0.68	0.40 to 1.13	1.38e-01
Liver fat	Endometrioid ovarian cancer	Inverse variance weighted	10	1.04	0.86 to 1.25	7.17e-01
Liver fat	Endometrioid ovarian cancer	Weighted mode	10	0.97	0.80 to 1.19	7.82e-01
Liver fat	Endometrioid ovarian cancer	Weighted median	10	0.98	0.78 to 1.23	8.67e-01
Pancreas fat	Endometrioid ovarian cancer	Inverse variance weighted	6	1.99	1.37 to 2.90	3.40e-04
ASAT	Clear cell ovarian cancer	Inverse variance weighted	4	1.96	0.77 to 5.02	1.61e-01
VAT	Clear cell ovarian cancer	Inverse variance weighted	4	2.13	0.85 to 5.37	1.08e-01
GFAT	Clear cell ovarian cancer	Inverse variance weighted	14	1.43	0.86 to 2.37	1.65e-01
GFAT	Clear cell ovarian cancer	Weighted mode	14	1.04	0.25 to 4.33	9.53e-01
GFAT	Clear cell ovarian cancer	Weighted median	14	1.15	0.56 to 2.35	6.98e-01
Liver fat	Clear cell ovarian cancer	Inverse variance weighted	10	1.15	0.89 to 1.50	2.87e-01
Liver fat	Clear cell ovarian cancer	Weighted mode	10	1.07	0.77 to 1.50	6.96e-01
Liver fat	Clear cell ovarian cancer	Weighted median	10	1.20	0.85 to 1.69	3.04e-01
Pancreas fat	Clear cell ovarian cancer	Inverse variance weighted	6	1.19	0.59 to 2.43	6.24e-01
ASAT	Low malignant potential ovarian cancer	Inverse variance weighted	4	1.50	0.85 to 2.68	1.64e-01
VAT	Low malignant potential ovarian cancer	Inverse variance weighted	4	1.74	0.91 to 3.34	9.66e-02
GFAT	Low malignant potential ovarian cancer	Inverse variance weighted	14	0.75	0.53 to 1.08	1.20e-01
GFAT	Low malignant potential ovarian cancer	Weighted mode	14	0.65	0.31 to 1.36	2.72e-01
GFAT	Low malignant potential ovarian cancer	Weighted median	14	0.65	0.40 to 1.05	7.58e-02
Liver fat	Low malignant potential ovarian cancer	Inverse variance weighted	10	1.14	0.93 to 1.40	2.05e-01
Liver fat	Low malignant potential ovarian cancer	Weighted mode	10	0.89	0.65 to 1.22	4.95e-01
Liver fat	Low malignant potential ovarian cancer	Weighted median	10	0.91	0.68 to 1.21	5.15e-01
Pancreas fat	Low malignant potential ovarian cancer	Inverse variance weighted	6	0.84	0.45 to 1.54	5.70e-01

### Sheet: Table 3
Exposure	Outcome	MR model	Number of SNPs	Beta	95% confidence interval	P-value
ASAT	IL-1β	Inverse variance weighted	4	0.05	-0.12 to 0.21	5.65e-01
Liver fat	IL-1β	Inverse variance weighted	8	0.13	0.02 to 0.24	2.25e-02
BMI	IL-1β	Inverse variance weighted	439	0.07	0.01 to 0.13	1.50e-02
BMI	IL-1β	Weighted mode	439	0.10	-0.04 to 0.25	1.66e-01
BMI	IL-1β	Weighted median	439	0.05	-0.04 to 0.15	2.91e-01
Pancreas fat	IL-1β	Inverse variance weighted	5	-0.01	-0.14 to 0.12	8.74e-01
VAT	IL-1β	Inverse variance weighted	4	0.00	-0.18 to 0.18	9.98e-01
GFAT	IL-1β	Inverse variance weighted	14	-0.08	-0.18 to 0.01	9.08e-02
GFAT	IL-1β	Weighted mode	14	-0.05	-0.26 to 0.16	6.57e-01
GFAT	IL-1β	Weighted median	14	-0.06	-0.19 to 0.07	3.65e-01
ASAT	IL-6	Inverse variance weighted	4	0.21	0.01 to 0.42	4.39e-02
Liver fat	IL-6	Inverse variance weighted	8	0.14	0.03 to 0.25	1.61e-02
BMI	IL-6	Inverse variance weighted	439	0.16	0.10 to 0.21	6.69e-09
BMI	IL-6	Weighted mode	439	0.21	0.06 to 0.35	5.45e-03
BMI	IL-6	Weighted median	439	0.15	0.07 to 0.23	5.17e-04
Pancreas fat	IL-6	Inverse variance weighted	5	-0.08	-0.20 to 0.05	2.36e-01
VAT	IL-6	Inverse variance weighted	4	0.05	-0.14 to 0.25	5.88e-01
GFAT	IL-6	Inverse variance weighted	14	-0.03	-0.15 to 0.09	6.17e-01
GFAT	IL-6	Weighted mode	14	0.04	-0.18 to 0.25	7.29e-01
GFAT	IL-6	Weighted median	14	0.03	-0.10 to 0.16	6.75e-01
ASAT	TNF-α	Inverse variance weighted	4	0.16	0.00 to 0.32	4.53e-02
Liver fat	TNF-α	Inverse variance weighted	8	0.16	0.04 to 0.27	8.44e-03
BMI	TNF-α	Inverse variance weighted	439	0.17	0.11 to 0.22	9.31e-10
BMI	TNF-α	Weighted mode	439	0.17	0.00 to 0.33	4.51e-02
BMI	TNF-α	Weighted median	439	0.16	0.07 to 0.24	5.59e-04
Pancreas fat	TNF-α	Inverse variance weighted	5	0.03	-0.11 to 0.16	6.98e-01
VAT	TNF-α	Inverse variance weighted	4	0.07	-0.10 to 0.24	4.33e-01
GFAT	TNF-α	Inverse variance weighted	14	-0.06	-0.15 to 0.03	2.17e-01
GFAT	TNF-α	Weighted mode	14	-0.11	-0.31 to 0.08	2.72e-01
GFAT	TNF-α	Weighted median	14	-0.07	-0.20 to 0.06	2.73e-01
ASAT	IFN-α	Inverse variance weighted	4	0.14	-0.02 to 0.30	8.45e-02
Liver fat	IFN-α	Inverse variance weighted	8	0.16	0.02 to 0.29	2.71e-02
BMI	IFN-α	Inverse variance weighted	439	0.14	0.09 to 0.19	5.15e-08
BMI	IFN-α	Weighted mode	439	0.15	0.01 to 0.29	3.55e-02
BMI	IFN-α	Weighted median	439	0.14	0.05 to 0.22	1.62e-03
Pancreas fat	IFN-α	Inverse variance weighted	5	0.08	-0.04 to 0.21	1.94e-01
VAT	IFN-α	Inverse variance weighted	4	0.01	-0.16 to 0.18	9.00e-01
GFAT	IFN-α	Inverse variance weighted	14	-0.03	-0.12 to 0.06	4.79e-01
GFAT	IFN-α	Weighted mode	14	-0.12	-0.33 to 0.09	2.70e-01
GFAT	IFN-α	Weighted median	14	-0.08	-0.20 to 0.04	1.97e-01
ASAT	IFN-b	Inverse variance weighted	4	0.17	0.01 to 0.33	4.12e-02
Liver fat	IFN-b	Inverse variance weighted	8	0.11	0.01 to 0.21	2.66e-02
BMI	IFN-b	Inverse variance weighted	439	0.10	0.05 to 0.15	2.15e-04
BMI	IFN-b	Weighted mode	439	0.20	0.07 to 0.34	3.41e-03
BMI	IFN-b	Weighted median	439	0.15	0.06 to 0.24	9.04e-04
Pancreas fat	IFN-b	Inverse variance weighted	5	0.05	-0.09 to 0.19	4.73e-01
VAT	IFN-b	Inverse variance weighted	4	0.15	-0.03 to 0.33	1.11e-01
GFAT	IFN-b	Inverse variance weighted	14	-0.08	-0.17 to 0.02	1.33e-01
GFAT	IFN-b	Weighted mode	14	-0.11	-0.30 to 0.07	2.54e-01
GFAT	IFN-b	Weighted median	14	-0.07	-0.19 to 0.06	2.92e-01
ASAT	Visfatin	Inverse variance weighted	4	0.06	-0.10 to 0.22	4.82e-01
Liver fat	Visfatin	Inverse variance weighted	8	0.05	-0.05 to 0.15	3.15e-01
BMI	Visfatin	Inverse variance weighted	439	0.13	0.08 to 0.18	7.23e-07
BMI	Visfatin	Weighted mode	439	0.22	0.05 to 0.39	1.17e-02
BMI	Visfatin	Weighted median	439	0.18	0.09 to 0.27	1.03e-04
Pancreas fat	Visfatin	Inverse variance weighted	5	0.04	-0.08 to 0.15	5.33e-01
VAT	Visfatin	Inverse variance weighted	4	0.04	-0.13 to 0.22	6.28e-01
GFAT	Visfatin	Inverse variance weighted	14	-0.03	-0.13 to 0.08	6.17e-01
GFAT	Visfatin	Weighted mode	14	-0.06	-0.29 to 0.16	5.93e-01
GFAT	Visfatin	Weighted median	14	-0.06	-0.19 to 0.07	3.91e-01
ASAT	Resistin	Inverse variance weighted	4	0.19	0.01 to 0.36	3.87e-02
Liver fat	Resistin	Inverse variance weighted	8	0.00	-0.11 to 0.11	9.89e-01
BMI	Resistin	Inverse variance weighted	439	0.12	0.06 to 0.18	4.82e-05
BMI	Resistin	Weighted mode	439	0.25	0.08 to 0.43	5.31e-03
BMI	Resistin	Weighted median	439	0.17	0.07 to 0.26	5.06e-04
Pancreas fat	Resistin	Inverse variance weighted	5	0.09	-0.10 to 0.28	3.66e-01
VAT	Resistin	Inverse variance weighted	4	0.12	-0.11 to 0.35	3.20e-01
GFAT	Resistin	Inverse variance weighted	14	0.06	-0.05 to 0.17	2.70e-01
GFAT	Resistin	Weighted mode	14	0.03	-0.17 to 0.23	7.60e-01
GFAT	Resistin	Weighted median	14	0.05	-0.09 to 0.18	5.12e-01
ASAT	Adiponectin	Inverse variance weighted	4	-0.33	-0.55 to -0.11	3.14e-03
Liver fat	Adiponectin	Inverse variance weighted	8	-0.40	-0.62 to -0.19	2.44e-04
BMI	Adiponectin	Inverse variance weighted	439	-0.26	-0.33 to -0.20	2.53e-14
BMI	Adiponectin	Weighted mode	439	-0.36	-0.51 to -0.21	2.91e-06
BMI	Adiponectin	Weighted median	439	-0.30	-0.40 to -0.21	3.80e-10
Pancreas fat	Adiponectin	Inverse variance weighted	5	0.39	-0.08 to 0.85	1.03e-01
VAT	Adiponectin	Inverse variance weighted	4	0.23	-0.67 to 1.14	6.14e-01
GFAT	Adiponectin	Inverse variance weighted	14	0.38	0.08 to 0.68	1.19e-02
GFAT	Adiponectin	Weighted mode	14	0.09	-0.22 to 0.41	5.64e-01
GFAT	Adiponectin	Weighted median	14	0.24	0.06 to 0.43	1.12e-02
ASAT	PAI-1	Inverse variance weighted	4	0.21	0.04 to 0.38	1.37e-02
Liver fat	PAI-1	Inverse variance weighted	8	0.25	0.04 to 0.46	1.75e-02
BMI	PAI-1	Inverse variance weighted	439	0.20	0.14 to 0.26	1.56e-10
BMI	PAI-1	Weighted mode	439	0.27	0.11 to 0.43	1.05e-03
BMI	PAI-1	Weighted median	439	0.23	0.14 to 0.33	4.96e-07
Pancreas fat	PAI-1	Inverse variance weighted	5	-0.02	-0.14 to 0.10	7.65e-01
VAT	PAI-1	Inverse variance weighted	4	0.09	-0.17 to 0.34	5.00e-01
GFAT	PAI-1	Inverse variance weighted	14	-0.10	-0.25 to 0.05	1.94e-01
GFAT	PAI-1	Weighted mode	14	-0.19	-0.35 to -0.02	4.94e-02
GFAT	PAI-1	Weighted median	14	-0.18	-0.32 to -0.03	1.53e-02
ASAT	IGF-2	Inverse variance weighted	4	0.12	-0.04 to 0.28	1.50e-01
Liver fat	IGF-2	Inverse variance weighted	8	0.05	-0.06 to 0.17	3.84e-01
BMI	IGF-2	Inverse variance weighted	439	0.01	-0.04 to 0.07	6.77e-01
BMI	IGF-2	Weighted mode	439	0.08	-0.06 to 0.21	2.63e-01
BMI	IGF-2	Weighted median	439	0.04	-0.05 to 0.13	3.98e-01
Pancreas fat	IGF-2	Inverse variance weighted	5	0.04	-0.08 to 0.15	5.46e-01
VAT	IGF-2	Inverse variance weighted	4	0.10	-0.07 to 0.27	2.48e-01
GFAT	IGF-2	Inverse variance weighted	14	0.06	-0.04 to 0.16	2.33e-01
GFAT	IGF-2	Weighted mode	14	0.13	-0.08 to 0.34	2.51e-01
GFAT	IGF-2	Weighted median	14	0.09	-0.04 to 0.23	1.60e-01
ASAT	IGFBP-3	Inverse variance weighted	4	0.04	-0.13 to 0.21	6.63e-01
Liver fat	IGFBP-3	Inverse variance weighted	8	0.10	-0.06 to 0.27	2.07e-01
BMI	IGFBP-3	Inverse variance weighted	439	-0.03	-0.09 to 0.03	3.04e-01
BMI	IGFBP-3	Weighted mode	439	-0.01	-0.16 to 0.14	8.75e-01
BMI	IGFBP-3	Weighted median	439	-0.03	-0.13 to 0.06	4.72e-01
Pancreas fat	IGFBP-3	Inverse variance weighted	5	0.02	-0.10 to 0.13	7.97e-01
VAT	IGFBP-3	Inverse variance weighted	4	0.06	-0.12 to 0.24	5.00e-01
GFAT	IGFBP-3	Inverse variance weighted	14	-0.04	-0.18 to 0.11	6.02e-01
GFAT	IGFBP-3	Weighted mode	14	-0.03	-0.23 to 0.17	7.90e-01
GFAT	IGFBP-3	Weighted median	14	-0.04	-0.19 to 0.10	5.49e-01
ASAT	IGFBP-1	Inverse variance weighted	4	-0.40	-0.63 to -0.17	5.50e-04
Liver fat	IGFBP-1	Inverse variance weighted	8	0.00	-0.20 to 0.20	9.94e-01
BMI	IGFBP-1	Inverse variance weighted	439	-0.33	-0.39 to -0.27	1.97e-28
BMI	IGFBP-1	Weighted mode	439	-0.44	-0.62 to -0.26	3.09e-06
BMI	IGFBP-1	Weighted median	439	-0.37	-0.46 to -0.28	3.06e-15
Pancreas fat	IGFBP-1	Inverse variance weighted	5	0.12	0.00 to 0.24	5.03e-02
VAT	IGFBP-1	Inverse variance weighted	4	-0.16	-0.64 to 0.32	5.15e-01
GFAT	IGFBP-1	Inverse variance weighted	14	0.23	0.05 to 0.42	1.31e-02
GFAT	IGFBP-1	Weighted mode	14	0.32	0.14 to 0.51	4.64e-03
GFAT	IGFBP-1	Weighted median	14	0.30	0.17 to 0.43	6.97e-06
ASAT	FASN	Inverse variance weighted	4	0.12	-0.04 to 0.29	1.43e-01
Liver fat	FASN	Inverse variance weighted	8	0.15	0.00 to 0.29	4.81e-02
BMI	FASN	Inverse variance weighted	439	0.06	0.01 to 0.11	2.93e-02
BMI	FASN	Weighted mode	439	0.06	-0.08 to 0.20	3.95e-01
BMI	FASN	Weighted median	439	0.07	-0.02 to 0.16	1.31e-01
Pancreas fat	FASN	Inverse variance weighted	5	0.01	-0.12 to 0.15	8.71e-01
VAT	FASN	Inverse variance weighted	4	0.04	-0.13 to 0.22	6.23e-01
GFAT	FASN	Inverse variance weighted	14	-0.06	-0.15 to 0.04	2.35e-01
GFAT	FASN	Weighted mode	14	0.03	-0.15 to 0.21	7.31e-01
GFAT	FASN	Weighted median	14	0.01	-0.11 to 0.14	8.30e-01
ASAT	MCP-1	Inverse variance weighted	4	0.08	-0.08 to 0.25	3.31e-01
Liver fat	MCP-1	Inverse variance weighted	8	0.16	0.06 to 0.27	2.40e-03
BMI	MCP-1	Inverse variance weighted	439	0.10	0.05 to 0.16	1.32e-04
BMI	MCP-1	Weighted mode	439	0.13	-0.04 to 0.30	1.35e-01
BMI	MCP-1	Weighted median	439	0.11	0.02 to 0.20	1.50e-02
Pancreas fat	MCP-1	Inverse variance weighted	5	0.03	-0.10 to 0.17	6.46e-01
VAT	MCP-1	Inverse variance weighted	4	0.07	-0.10 to 0.25	4.27e-01
GFAT	MCP-1	Inverse variance weighted	14	-0.06	-0.16 to 0.04	2.62e-01
GFAT	MCP-1	Weighted mode	14	-0.01	-0.19 to 0.17	9.06e-01
GFAT	MCP-1	Weighted median	14	-0.03	-0.16 to 0.11	6.92e-01
ASAT	CXCL-8	Inverse variance weighted	4	0.17	0.02 to 0.33	3.03e-02
Liver fat	CXCL-8	Inverse variance weighted	8	0.21	0.04 to 0.38	1.57e-02
BMI	CXCL-8	Inverse variance weighted	439	0.16	0.10 to 0.21	1.42e-08
BMI	CXCL-8	Weighted mode	439	0.26	0.11 to 0.41	8.10e-04
BMI	CXCL-8	Weighted median	439	0.17	0.08 to 0.26	2.33e-04
Pancreas fat	CXCL-8	Inverse variance weighted	5	-0.03	-0.15 to 0.09	5.85e-01
VAT	CXCL-8	Inverse variance weighted	4	0.05	-0.24 to 0.34	7.33e-01
GFAT	CXCL-8	Inverse variance weighted	14	-0.01	-0.14 to 0.11	8.31e-01
GFAT	CXCL-8	Weighted mode	14	-0.09	-0.32 to 0.14	4.63e-01
GFAT	CXCL-8	Weighted median	14	-0.03	-0.17 to 0.10	6.16e-01
ASAT	Triglycerides	Inverse variance weighted	4	0.08	0.02 to 0.14	1.18e-02
Liver fat	Triglycerides	Inverse variance weighted	10	-0.11	-0.39 to 0.18	4.53e-01
Liver fat	Triglycerides	Weighted mode	10	-0.08	-0.11 to -0.06	1.95e-04
Liver fat	Triglycerides	Weighted median	10	-0.11	-0.17 to -0.06	5.15e-05
BMI	Triglycerides	Inverse variance weighted	494	0.22	0.18 to 0.26	1.66e-24
BMI	Triglycerides	Weighted mode	494	0.11	0.03 to 0.19	4.50e-03
BMI	Triglycerides	Weighted median	494	0.22	0.20 to 0.25	1.58e-67
Pancreas fat	Triglycerides	Inverse variance weighted	8	-0.10	-0.18 to -0.02	1.09e-02
VAT	Triglycerides	Inverse variance weighted	4	-0.09	-0.31 to 0.12	3.79e-01
GFAT	Triglycerides	Inverse variance weighted	16	-0.40	-0.56 to -0.25	3.43e-07
GFAT	Triglycerides	Weighted mode	16	0.05	-0.07 to 0.16	4.35e-01
GFAT	Triglycerides	Weighted median	16	-0.18	-0.26 to -0.10	1.07e-05
ASAT	HDL cholesterol	Inverse variance weighted	4	-0.12	-0.22 to -0.02	1.78e-02
Liver fat	HDL cholesterol	Inverse variance weighted	10	0.04	-0.12 to 0.20	6.41e-01
Liver fat	HDL cholesterol	Weighted mode	10	-0.04	-0.05 to -0.02	5.82e-04
Liver fat	HDL cholesterol	Weighted median	10	-0.04	-0.06 to -0.02	4.88e-04
BMI	HDL cholesterol	Inverse variance weighted	494	-0.31	-0.34 to -0.27	2.88e-62
BMI	HDL cholesterol	Weighted mode	494	-0.22	-0.28 to -0.17	7.75e-14
BMI	HDL cholesterol	Weighted median	494	-0.29	-0.32 to -0.27	2.96e-123
Pancreas fat	HDL cholesterol	Inverse variance weighted	8	0.10	0.00 to 0.20	5.27e-02
VAT	HDL cholesterol	Inverse variance weighted	4	0.08	-0.24 to 0.40	6.14e-01
GFAT	HDL cholesterol	Inverse variance weighted	16	0.31	0.12 to 0.50	1.16e-03
GFAT	HDL cholesterol	Weighted mode	16	0.15	0.00 to 0.29	6.56e-02
GFAT	HDL cholesterol	Weighted median	16	0.13	0.05 to 0.21	9.42e-04
ASAT	Leptin	Wald ratio	1	0.71	0.53 to 0.89	4.83e-14
Liver fat	Leptin	Inverse variance weighted	3	-0.03	-0.10 to 0.04	4.33e-01
BMI	Leptin	Inverse variance weighted	68	0.60	0.51 to 0.70	6.83e-33
BMI	Leptin	Weighted mode	68	0.56	0.43 to 0.69	2.43e-12
BMI	Leptin	Weighted median	68	0.57	0.45 to 0.70	1.81e-18
Pancreas fat	Leptin	Wald ratio	1	0.06	-0.10 to 0.22	4.60e-01
VAT	Leptin	Wald ratio	1	1.10	0.81 to 1.38	4.83e-14
GFAT	Leptin	Inverse variance weighted	5	0.34	-0.14 to 0.82	1.59e-01
ASAT	Fasting insulin	Inverse variance weighted	3	0.20	0.03 to 0.37	1.93e-02
Liver fat	Fasting insulin	Inverse variance weighted	8	0.01	-0.09 to 0.11	8.58e-01
BMI	Fasting insulin	Inverse variance weighted	446	0.19	0.17 to 0.21	1.03e-66
BMI	Fasting insulin	Weighted mode	446	0.18	0.13 to 0.23	8.30e-11
BMI	Fasting insulin	Weighted median	446	0.18	0.15 to 0.21	7.21e-33
Pancreas fat	Fasting insulin	Inverse variance weighted	6	-0.05	-0.17 to 0.08	4.85e-01
VAT	Fasting insulin	Inverse variance weighted	3	0.02	-0.34 to 0.39	8.94e-01
GFAT	Fasting insulin	Inverse variance weighted	11	-0.09	-0.22 to 0.05	2.02e-01
GFAT	Fasting insulin	Weighted mode	11	-0.17	-0.27 to -0.06	1.26e-02
GFAT	Fasting insulin	Weighted median	11	-0.11	-0.19 to -0.03	8.23e-03
Pancreas fat	Total testosterone (female)	Inverse variance weighted	8	0.08	0.01 to 0.15	3.43e-02
VAT	Total testosterone (female)	Inverse variance weighted	4	-0.01	-0.08 to 0.06	7.17e-01
ASAT	Total testosterone (female)	Wald ratio	1	-0.03	-0.14 to 0.08	5.79e-01
BMI	Total testosterone (female)	Inverse variance weighted	36	0.03	-0.02 to 0.07	2.21e-01
BMI	Total testosterone (female)	Weighted mode	36	-0.03	-0.09 to 0.03	3.54e-01
BMI	Total testosterone (female)	Weighted median	36	-0.02	-0.07 to 0.03	5.44e-01
Liver fat	Total testosterone (female)	Inverse variance weighted	10	0.00	-0.05 to 0.05	9.62e-01
Liver fat	Total testosterone (female)	Weighted mode	10	0.02	-0.01 to 0.04	2.38e-01
Liver fat	Total testosterone (female)	Weighted median	10	0.01	-0.02 to 0.03	6.29e-01
GFAT	Total testosterone (female)	Inverse variance weighted	4	0.03	-0.12 to 0.18	7.05e-01
Pancreas fat	Bioavailable Testosterone	Inverse variance weighted	8	0.06	-0.04 to 0.16	2.24e-01
VAT	Bioavailable Testosterone	Inverse variance weighted	4	0.05	-0.19 to 0.28	7.09e-01
ASAT	Bioavailable Testosterone	Wald ratio	1	0.15	0.04 to 0.26	9.80e-03
BMI	Bioavailable Testosterone	Inverse variance weighted	36	0.14	0.10 to 0.18	7.13e-11
BMI	Bioavailable Testosterone	Weighted mode	36	0.08	0.02 to 0.14	1.78e-02
BMI	Bioavailable Testosterone	Weighted median	36	0.09	0.03 to 0.14	1.45e-03
Liver fat	Bioavailable Testosterone	Inverse variance weighted	10	0.00	-0.06 to 0.06	9.77e-01
Liver fat	Bioavailable Testosterone	Weighted mode	10	-0.04	-0.13 to 0.06	4.80e-01
Liver fat	Bioavailable Testosterone	Weighted median	10	-0.01	-0.07 to 0.05	7.07e-01
GFAT	Bioavailable Testosterone	Inverse variance weighted	4	-0.10	-0.17 to -0.03	5.97e-03
Pancreas fat	SHBG (male)	Inverse variance weighted	8	0.01	-0.08 to 0.11	7.55e-01
VAT	SHBG (male)	Inverse variance weighted	4	-0.15	-0.55 to 0.26	4.75e-01
ASAT	SHBG (male)	Wald ratio	1	-0.38	-0.48 to -0.28	6.22e-14
BMI	SHBG (male)	Inverse variance weighted	36	-0.22	-0.28 to -0.17	2.56e-15
BMI	SHBG (male)	Weighted mode	36	-0.27	-0.34 to -0.20	1.73e-08
BMI	SHBG (male)	Weighted median	36	-0.26	-0.31 to -0.20	3.23e-21
Liver fat	SHBG (male)	Inverse variance weighted	10	0.01	-0.11 to 0.14	8.27e-01
Liver fat	SHBG (male)	Weighted mode	10	0.04	-0.01 to 0.08	1.65e-01
Liver fat	SHBG (male)	Weighted median	10	0.00	-0.06 to 0.06	9.63e-01
GFAT	SHBG (male)	Inverse variance weighted	4	0.21	-0.06 to 0.48	1.21e-01
VAT	Total testosterone (male)	Inverse variance weighted	4	-0.14	-0.42 to 0.15	3.45e-01
Pancreas fat	Total testosterone (male)	Inverse variance weighted	8	0.03	-0.05 to 0.11	5.02e-01
GFAT	Total testosterone (male)	Inverse variance weighted	16	0.05	-0.10 to 0.21	5.16e-01
GFAT	Total testosterone (male)	Weighted mode	16	0.17	0.11 to 0.23	1.14e-04
GFAT	Total testosterone (male)	Weighted median	16	0.16	0.09 to 0.22	1.28e-06
BMI	Total testosterone (male)	Inverse variance weighted	28	-0.21	-0.30 to -0.12	6.75e-06
BMI	Total testosterone (male)	Weighted mode	28	-0.26	-0.31 to -0.20	2.84e-09
BMI	Total testosterone (male)	Weighted median	28	-0.26	-0.32 to -0.21	4.25e-21
ASAT	Total testosterone (male)	Inverse variance weighted	4	-0.27	-0.34 to -0.20	4.46e-14
Liver fat	Total testosterone (male)	Inverse variance weighted	10	0.11	-0.01 to 0.24	6.46e-02
Liver fat	Total testosterone (male)	Weighted mode	10	0.12	0.03 to 0.21	3.19e-02
Liver fat	Total testosterone (male)	Weighted median	10	0.13	0.06 to 0.19	9.02e-05
VAT	Bioavailable Testosterone	Inverse variance weighted	4	-0.09	-0.27 to 0.09	3.18e-01
Pancreas fat	Bioavailable Testosterone	Inverse variance weighted	8	-0.02	-0.06 to 0.01	2.33e-01
GFAT	Bioavailable Testosterone	Inverse variance weighted	16	-0.14	-0.27 to 0.00	4.61e-02
GFAT	Bioavailable Testosterone	Weighted mode	16	0.00	-0.09 to 0.09	9.86e-01
GFAT	Bioavailable Testosterone	Weighted median	16	-0.04	-0.10 to 0.03	2.97e-01
BMI	Bioavailable Testosterone	Inverse variance weighted	28	-0.15	-0.23 to -0.07	4.03e-04
BMI	Bioavailable Testosterone	Weighted mode	28	-0.12	-0.20 to -0.04	4.53e-03
BMI	Bioavailable Testosterone	Weighted median	28	-0.12	-0.19 to -0.06	2.17e-04
ASAT	Bioavailable Testosterone	Inverse variance weighted	4	-0.15	-0.26 to -0.04	1.03e-02
Liver fat	Bioavailable Testosterone	Inverse variance weighted	10	0.01	-0.01 to 0.04	3.93e-01
Liver fat	Bioavailable Testosterone	Weighted mode	10	0.00	-0.02 to 0.02	9.91e-01
Liver fat	Bioavailable Testosterone	Weighted median	10	0.00	-0.03 to 0.03	9.95e-01
VAT	SHBG (female)	Inverse variance weighted	4	-0.08	-0.33 to 0.16	5.16e-01
Pancreas fat	SHBG (female)	Inverse variance weighted	8	0.06	-0.03 to 0.14	1.96e-01
GFAT	SHBG (female)	Inverse variance weighted	16	0.21	0.06 to 0.36	7.24e-03
GFAT	SHBG (female)	Weighted mode	16	0.16	0.09 to 0.24	7.48e-04
GFAT	SHBG (female)	Weighted median	16	0.14	0.07 to 0.21	4.82e-05
BMI	SHBG (female)	Inverse variance weighted	28	-0.15	-0.26 to -0.03	1.15e-02
BMI	SHBG (female)	Weighted mode	28	-0.17	-0.24 to -0.10	7.42e-05
BMI	SHBG (female)	Weighted median	28	-0.16	-0.23 to -0.10	1.53e-06
ASAT	SHBG (female)	Inverse variance weighted	4	-0.20	-0.28 to -0.11	3.63e-06
Liver fat	SHBG (female)	Inverse variance weighted	10	0.17	-0.02 to 0.35	7.33e-02
Liver fat	SHBG (female)	Weighted mode	10	0.10	0.02 to 0.18	3.75e-02
Liver fat	SHBG (female)	Weighted median	10	0.16	0.10 to 0.23	3.79e-07
GFAT	CRP	Inverse variance weighted	13	0.13	-0.01 to 0.28	7.26e-02
GFAT	CRP	Weighted mode	13	0.02	-0.06 to 0.10	6.30e-01
GFAT	CRP	Weighted median	13	0.05	-0.02 to 0.11	1.75e-01
VAT	CRP	Inverse variance weighted	4	0.06	-0.23 to 0.36	6.75e-01
BMI	CRP	Inverse variance weighted	382	0.39	0.36 to 0.43	3.15e-101
BMI	CRP	Weighted mode	382	0.35	0.30 to 0.41	5.69e-33
BMI	CRP	Weighted median	382	0.36	0.33 to 0.40	4.41e-110
Liver fat	CRP	Inverse variance weighted	6	0.22	-0.11 to 0.55	1.86e-01
Pancreas fat	CRP	Inverse variance weighted	4	-0.05	-0.10 to 0.01	8.20e-02
ASAT	CRP	Inverse variance weighted	3	0.20	-0.02 to 0.42	7.55e-02
GFAT	IGF-1	Inverse variance weighted	13	-0.22	-0.34 to -0.10	3.03e-04
GFAT	IGF-1	Weighted mode	13	-0.20	-0.32 to -0.09	5.39e-03
GFAT	IGF-1	Weighted median	13	-0.18	-0.24 to -0.12	3.09e-09
VAT	IGF-1	Inverse variance weighted	4	-0.11	-0.28 to 0.05	1.79e-01
BMI	IGF-1	Inverse variance weighted	382	-0.09	-0.14 to -0.05	2.32e-05
BMI	IGF-1	Weighted mode	382	-0.15	-0.20 to -0.10	1.21e-08
BMI	IGF-1	Weighted median	382	-0.13	-0.17 to -0.10	6.28e-12
Liver fat	IGF-1	Inverse variance weighted	6	-0.14	-0.41 to 0.12	2.86e-01
Pancreas fat	IGF-1	Inverse variance weighted	4	0.02	-0.05 to 0.09	5.57e-01
ASAT	IGF-1	Inverse variance weighted	3	-0.14	-0.22 to -0.06	9.29e-04

### Sheet: Table 4
Exposure	Outcome	MR model	Number of SNPs	Odds ratio	95% confidence interval	P-value
IGFBP-1	Luminal B/HER2-negative-like breast cancer	Inverse variance weighted	2	1.01	0.66 to 1.54	9.70e-01
IGFBP-1	Triple negative or basal-like breast cancer	Inverse variance weighted	2	1.13	0.60 to 2.11	7.11e-01
IGFBP-1	Endometrial cancer	Inverse variance weighted	2	1.15	0.65 to 2.03	6.39e-01
IGFBP-1	Liver cancer	Inverse variance weighted	2	0.99	0.23 to 4.27	9.86e-01
IGFBP-1	Luminal B-like breast cancer	Inverse variance weighted	2	1.36	0.91 to 2.04	1.34e-01
IGFBP-1	Ovarian cancer	Inverse variance weighted	2	1.10	0.60 to 2.02	7.49e-01
IGFBP-1	Oesophageal adenocarcinoma	Inverse variance weighted	2	0.44	0.24 to 0.81	8.35e-03
IGFBP-1	Endometrioid ovarian cancer	Inverse variance weighted	2	1.04	0.48 to 2.22	9.29e-01
IGFBP-1	Endometrioid endometrial cancer	Inverse variance weighted	2	1.05	0.45 to 2.45	9.02e-01
IGF-1	Luminal B/HER2-negative-like breast cancer	Inverse variance weighted	2	0.62	0.42 to 0.93	1.91e-02
IGF-1	Endometrial cancer	Inverse variance weighted	4	1.16	0.60 to 2.24	6.70e-01
IGF-1	Liver cancer	Inverse variance weighted	4	0.75	0.11 to 4.88	7.61e-01
IGF-1	Luminal B-like breast cancer	Inverse variance weighted	2	0.94	0.59 to 1.48	7.81e-01
IGF-1	Oesophageal adenocarcinoma	Inverse variance weighted	4	0.99	0.38 to 2.59	9.80e-01
IGF-1	Endometrioid endometrial cancer	Inverse variance weighted	4	1.39	0.74 to 2.60	3.05e-01
Adiponectin	Invasive mucinous ovarian cancer	Inverse variance weighted	4	0.59	0.43 to 0.82	1.34e-03
Adiponectin	Meningioma	Inverse variance weighted	4	0.86	0.60 to 1.23	4.10e-01
Adiponectin	Breast cancer	Inverse variance weighted	4	1.05	0.85 to 1.29	6.61e-01
Adiponectin	Non-endometrioid endometrial cancer	Inverse variance weighted	4	0.71	0.51 to 0.99	4.63e-02
Adiponectin	Triple negative or basal-like breast cancer	Inverse variance weighted	4	1.04	0.85 to 1.27	6.88e-01
Resistin	Luminal B/HER2-negative-like breast cancer	Inverse variance weighted	6	1.05	0.96 to 1.15	3.10e-01
Resistin	Triple negative or basal-like breast cancer	Inverse variance weighted	6	0.98	0.89 to 1.07	5.94e-01
Resistin	Endometrial cancer	Inverse variance weighted	6	0.94	0.85 to 1.04	2.13e-01
Resistin	Liver cancer	Inverse variance weighted	5	0.66	0.40 to 1.08	9.59e-02
Resistin	Luminal B-like breast cancer	Inverse variance weighted	6	0.97	0.88 to 1.08	6.07e-01
Resistin	Ovarian cancer	Inverse variance weighted	6	1.05	0.97 to 1.13	2.54e-01
Resistin	Oesophageal adenocarcinoma	Inverse variance weighted	6	1.11	0.84 to 1.48	4.67e-01
Resistin	Endometrioid ovarian cancer	Inverse variance weighted	6	1.03	0.85 to 1.23	7.91e-01
Resistin	Endometrioid endometrial cancer	Inverse variance weighted	6	0.99	0.88 to 1.12	8.59e-01
HDL cholesterol	Luminal B/HER2-negative-like breast cancer	Inverse variance weighted	333	0.99	0.91 to 1.07	8.22e-01
HDL cholesterol	Luminal B/HER2-negative-like breast cancer	Weighted mode	333	1.01	0.90 to 1.13	8.44e-01
HDL cholesterol	Luminal B/HER2-negative-like breast cancer	Weighted median	333	1.03	0.91 to 1.16	6.75e-01
HDL cholesterol	Triple negative or basal-like breast cancer	Inverse variance weighted	333	1.16	1.06 to 1.26	1.15e-03
HDL cholesterol	Triple negative or basal-like breast cancer	Weighted mode	333	1.14	1.00 to 1.31	5.16e-02
HDL cholesterol	Triple negative or basal-like breast cancer	Weighted median	333	1.12	0.99 to 1.27	8.08e-02
HDL cholesterol	Endometrial cancer	Inverse variance weighted	338	1.02	0.93 to 1.12	6.40e-01
HDL cholesterol	Endometrial cancer	Weighted mode	338	1.06	0.93 to 1.20	3.90e-01
HDL cholesterol	Endometrial cancer	Weighted median	338	1.10	0.97 to 1.25	1.50e-01
HDL cholesterol	Liver cancer	Inverse variance weighted	326	0.98	0.76 to 1.28	9.05e-01
HDL cholesterol	Liver cancer	Weighted mode	326	1.09	0.71 to 1.69	6.93e-01
HDL cholesterol	Liver cancer	Weighted median	326	1.19	0.78 to 1.80	4.16e-01
HDL cholesterol	Luminal B-like breast cancer	Inverse variance weighted	333	1.06	0.97 to 1.16	2.20e-01
HDL cholesterol	Luminal B-like breast cancer	Weighted mode	333	1.01	0.88 to 1.16	9.07e-01
HDL cholesterol	Luminal B-like breast cancer	Weighted median	333	0.99	0.85 to 1.15	9.22e-01
HDL cholesterol	Ovarian cancer	Inverse variance weighted	324	1.02	0.95 to 1.10	5.94e-01
HDL cholesterol	Ovarian cancer	Weighted mode	324	1.07	0.96 to 1.19	2.34e-01
HDL cholesterol	Ovarian cancer	Weighted median	324	1.07	0.96 to 1.19	2.34e-01
HDL cholesterol	Oesophageal adenocarcinoma	Inverse variance weighted	298	1.09	0.94 to 1.27	2.42e-01
HDL cholesterol	Oesophageal adenocarcinoma	Weighted mode	298	1.12	0.91 to 1.39	2.88e-01
HDL cholesterol	Oesophageal adenocarcinoma	Weighted median	298	1.09	0.86 to 1.39	4.61e-01
HDL cholesterol	Endometrioid ovarian cancer	Inverse variance weighted	324	0.98	0.85 to 1.13	7.88e-01
HDL cholesterol	Endometrioid ovarian cancer	Weighted mode	324	1.17	0.95 to 1.45	1.47e-01
HDL cholesterol	Endometrioid ovarian cancer	Weighted median	324	1.08	0.86 to 1.36	4.95e-01
HDL cholesterol	Endometrioid endometrial cancer	Inverse variance weighted	338	1.03	0.92 to 1.14	6.39e-01
HDL cholesterol	Endometrioid endometrial cancer	Weighted mode	338	1.05	0.90 to 1.21	5.42e-01
HDL cholesterol	Endometrioid endometrial cancer	Weighted median	338	1.01	0.87 to 1.16	9.35e-01
HDL cholesterol	Invasive mucinous ovarian cancer	Inverse variance weighted	324	1.10	0.90 to 1.33	3.59e-01
HDL cholesterol	Invasive mucinous ovarian cancer	Weighted mode	324	1.26	0.93 to 1.71	1.38e-01
HDL cholesterol	Invasive mucinous ovarian cancer	Weighted median	324	1.19	0.85 to 1.65	3.18e-01
HDL cholesterol	Meningioma	Inverse variance weighted	328	1.05	0.85 to 1.30	6.41e-01
HDL cholesterol	Meningioma	Weighted mode	328	0.96	0.68 to 1.35	8.01e-01
HDL cholesterol	Meningioma	Weighted median	328	1.06	0.70 to 1.60	7.99e-01
HDL cholesterol	Breast cancer	Inverse variance weighted	336	1.09	1.00 to 1.19	6.00e-02
HDL cholesterol	Breast cancer	Weighted mode	336	1.07	0.94 to 1.23	3.03e-01
HDL cholesterol	Breast cancer	Weighted median	336	1.03	0.89 to 1.19	6.80e-01
HDL cholesterol	Non-endometrioid endometrial cancer	Inverse variance weighted	331	1.12	0.89 to 1.41	3.20e-01
HDL cholesterol	Non-endometrioid endometrial cancer	Weighted mode	331	1.37	0.94 to 1.99	1.08e-01
HDL cholesterol	Non-endometrioid endometrial cancer	Weighted median	331	1.11	0.77 to 1.61	5.68e-01
Triglycerides	Luminal B/HER2-negative-like breast cancer	Inverse variance weighted	282	0.97	0.89 to 1.06	5.28e-01
Triglycerides	Luminal B/HER2-negative-like breast cancer	Weighted mode	282	0.91	0.81 to 1.03	1.46e-01
Triglycerides	Luminal B/HER2-negative-like breast cancer	Weighted median	282	0.98	0.86 to 1.11	7.14e-01
Triglycerides	Triple negative or basal-like breast cancer	Inverse variance weighted	282	0.95	0.88 to 1.04	2.78e-01
Triglycerides	Triple negative or basal-like breast cancer	Weighted mode	282	0.94	0.83 to 1.07	3.66e-01
Triglycerides	Triple negative or basal-like breast cancer	Weighted median	282	0.95	0.83 to 1.08	4.11e-01
Triglycerides	Endometrial cancer	Inverse variance weighted	294	1.01	0.92 to 1.11	8.46e-01
Triglycerides	Endometrial cancer	Weighted mode	294	0.86	0.77 to 0.97	1.07e-02
Triglycerides	Endometrial cancer	Weighted median	294	0.86	0.76 to 0.97	1.78e-02
Triglycerides	Liver cancer	Inverse variance weighted	279	1.09	0.84 to 1.41	5.17e-01
Triglycerides	Liver cancer	Weighted mode	279	0.97	0.69 to 1.37	8.66e-01
Triglycerides	Liver cancer	Weighted median	279	0.89	0.60 to 1.31	5.50e-01
Triglycerides	Luminal B-like breast cancer	Inverse variance weighted	282	0.95	0.86 to 1.04	2.48e-01
Triglycerides	Luminal B-like breast cancer	Weighted mode	282	0.92	0.81 to 1.05	2.28e-01
Triglycerides	Luminal B-like breast cancer	Weighted median	282	0.94	0.81 to 1.08	3.65e-01
Triglycerides	Ovarian cancer	Inverse variance weighted	281	1.04	0.96 to 1.13	3.13e-01
Triglycerides	Ovarian cancer	Weighted mode	281	1.02	0.92 to 1.14	6.78e-01
Triglycerides	Ovarian cancer	Weighted median	281	0.97	0.87 to 1.09	6.31e-01
Triglycerides	Oesophageal adenocarcinoma	Inverse variance weighted	255	0.91	0.79 to 1.06	2.31e-01
Triglycerides	Oesophageal adenocarcinoma	Weighted mode	255	0.85	0.69 to 1.05	1.25e-01
Triglycerides	Oesophageal adenocarcinoma	Weighted median	255	0.83	0.66 to 1.04	1.12e-01
Triglycerides	Endometrioid ovarian cancer	Inverse variance weighted	281	1.12	0.96 to 1.32	1.46e-01
Triglycerides	Endometrioid ovarian cancer	Weighted mode	281	1.07	0.85 to 1.36	5.48e-01
Triglycerides	Endometrioid ovarian cancer	Weighted median	281	1.00	0.78 to 1.27	9.69e-01
Triglycerides	Endometrioid endometrial cancer	Inverse variance weighted	294	1.00	0.89 to 1.12	9.84e-01
Triglycerides	Endometrioid endometrial cancer	Weighted mode	294	0.86	0.75 to 0.98	2.39e-02
Triglycerides	Endometrioid endometrial cancer	Weighted median	294	0.90	0.77 to 1.05	1.69e-01
Triglycerides	Endometrioid ovarian cancer	Weighted mode	281	1.07	0.84 to 1.37	5.57e-01
Triglycerides	Multiple myeloma	Inverse variance weighted	282	0.93	0.77 to 1.10	3.91e-01
Triglycerides	Multiple myeloma	Weighted mode	282	1.02	0.79 to 1.33	8.70e-01
Triglycerides	Multiple myeloma	Weighted median	282	1.00	0.75 to 1.32	9.73e-01
Triglycerides	Proximal colon cancer	Inverse variance weighted	284	0.98	0.90 to 1.07	6.74e-01
Triglycerides	Proximal colon cancer	Weighted mode	284	0.96	0.86 to 1.08	5.46e-01
Triglycerides	Proximal colon cancer	Weighted median	284	1.02	0.90 to 1.16	7.62e-01
Total testosterone (female)	Endometrioid ovarian cancer	Inverse variance weighted	107	1.02	0.81 to 1.29	8.56e-01
Total testosterone (female)	Endometrioid ovarian cancer	Weighted mode	107	0.87	0.61 to 1.26	4.62e-01
Total testosterone (female)	Endometrioid ovarian cancer	Weighted median	107	0.82	0.58 to 1.17	2.67e-01
Total testosterone (female)	Multiple myeloma	Inverse variance weighted	86	1.08	0.78 to 1.48	6.55e-01
Total testosterone (female)	Multiple myeloma	Weighted mode	86	1.01	0.66 to 1.55	9.65e-01
Total testosterone (female)	Multiple myeloma	Weighted median	86	1.02	0.64 to 1.62	9.41e-01
Total testosterone (female)	Proximal colon cancer	Inverse variance weighted	90	1.02	0.90 to 1.16	7.86e-01
Total testosterone (female)	Proximal colon cancer	Weighted mode	90	0.90	0.72 to 1.12	3.43e-01
Total testosterone (female)	Proximal colon cancer	Weighted median	90	0.94	0.77 to 1.16	5.75e-01
Bioavailable testosterone (male)	Meningioma	Inverse variance weighted	73	1.03	0.72 to 1.48	8.52e-01
Bioavailable testosterone (male)	Meningioma	Weighted mode	73	1.02	0.49 to 2.14	9.58e-01
Bioavailable testosterone (male)	Meningioma	Weighted median	73	1.07	0.61 to 1.89	8.10e-01
Bioavailable testosterone (male)	Liver cancer	Inverse variance weighted	66	1.18	0.79 to 1.76	4.18e-01
Bioavailable testosterone (male)	Liver cancer	Weighted mode	66	1.09	0.52 to 2.28	8.30e-01
Bioavailable testosterone (male)	Liver cancer	Weighted median	66	1.03	0.55 to 1.91	9.37e-01
Bioavailable testosterone (male)	Oesophageal adenocarcinoma	Inverse variance weighted	64	1.05	0.84 to 1.32	6.58e-01
Bioavailable testosterone (male)	Oesophageal adenocarcinoma	Weighted mode	64	0.92	0.62 to 1.36	6.75e-01
Bioavailable testosterone (male)	Oesophageal adenocarcinoma	Weighted median	64	0.93	0.67 to 1.29	6.53e-01
Bioavailable testosterone (female)	Meningioma	Inverse variance weighted	116	0.88	0.65 to 1.18	3.88e-01
Bioavailable testosterone (female)	Meningioma	Weighted mode	116	0.76	0.42 to 1.40	3.82e-01
Bioavailable testosterone (female)	Meningioma	Weighted median	116	0.80	0.47 to 1.37	4.13e-01
Bioavailable testosterone (female)	Ovarian cancer	Inverse variance weighted	115	0.87	0.79 to 0.96	4.96e-03
Bioavailable testosterone (female)	Ovarian cancer	Weighted mode	115	0.93	0.80 to 1.09	3.71e-01
Bioavailable testosterone (female)	Ovarian cancer	Weighted median	115	0.89	0.76 to 1.04	1.33e-01
Bioavailable testosterone (female)	Endometrioid ovarian cancer	Inverse variance weighted	115	0.84	0.69 to 1.03	9.78e-02
Bioavailable testosterone (female)	Endometrioid ovarian cancer	Weighted mode	115	1.03	0.69 to 1.55	8.71e-01
Bioavailable testosterone (female)	Endometrioid ovarian cancer	Weighted median	115	0.94	0.69 to 1.27	6.92e-01
Bioavailable testosterone (female)	Endometrioid endometrial cancer	Inverse variance weighted	120	1.51	1.30 to 1.75	3.69e-08
Bioavailable testosterone (female)	Endometrioid endometrial cancer	Weighted mode	120	1.66	1.26 to 2.20	4.89e-04
Bioavailable testosterone (female)	Endometrioid endometrial cancer	Weighted median	120	1.42	1.13 to 1.78	2.20e-03
Bioavailable testosterone (female)	Endometrial cancer	Inverse variance weighted	120	1.50	1.32 to 1.71	7.64e-10
Bioavailable testosterone (female)	Endometrial cancer	Weighted mode	120	1.54	1.17 to 2.03	2.91e-03
Bioavailable testosterone (female)	Endometrial cancer	Weighted median	120	1.48	1.21 to 1.81	1.45e-04
Bioavailable testosterone (female)	Luminal B/HER2-negative-like breast cancer	Inverse variance weighted	105	1.18	1.04 to 1.33	8.36e-03
Bioavailable testosterone (female)	Luminal B/HER2-negative-like breast cancer	Weighted mode	105	1.17	0.95 to 1.46	1.48e-01
Bioavailable testosterone (female)	Luminal B/HER2-negative-like breast cancer	Weighted median	105	1.14	0.95 to 1.37	1.52e-01
Bioavailable testosterone (female)	Triple negative or basal-like breast cancer	Inverse variance weighted	105	0.97	0.85 to 1.10	6.26e-01
Bioavailable testosterone (female)	Triple negative or basal-like breast cancer	Weighted mode	105	0.91	0.76 to 1.09	3.15e-01
Bioavailable testosterone (female)	Triple negative or basal-like breast cancer	Weighted median	105	0.93	0.78 to 1.11	4.32e-01
Bioavailable testosterone (female)	Liver cancer	Inverse variance weighted	103	0.92	0.63 to 1.34	6.60e-01
Bioavailable testosterone (female)	Liver cancer	Weighted mode	103	1.40	0.75 to 2.63	2.91e-01
Bioavailable testosterone (female)	Liver cancer	Weighted median	103	1.23	0.70 to 2.16	4.76e-01
Bioavailable testosterone (female)	Luminal B-like breast cancer	Inverse variance weighted	105	1.07	0.93 to 1.23	3.46e-01
Bioavailable testosterone (female)	Luminal B-like breast cancer	Weighted mode	105	1.37	0.98 to 1.93	7.21e-02
Bioavailable testosterone (female)	Luminal B-like breast cancer	Weighted median	105	1.14	0.93 to 1.40	1.97e-01
Bioavailable testosterone (female)	Oesophageal adenocarcinoma	Inverse variance weighted	103	1.00	0.83 to 1.21	1.00e+00
Bioavailable testosterone (female)	Oesophageal adenocarcinoma	Weighted mode	103	1.05	0.72 to 1.53	7.99e-01
Bioavailable testosterone (female)	Oesophageal adenocarcinoma	Weighted median	103	1.14	0.83 to 1.55	4.22e-01
SHBG (female)	Luminal B/HER2-negative-like breast cancer	Inverse variance weighted	174	0.97	0.88 to 1.07	5.18e-01
SHBG (female)	Luminal B/HER2-negative-like breast cancer	Weighted mode	174	1.03	0.87 to 1.23	7.05e-01
SHBG (female)	Luminal B/HER2-negative-like breast cancer	Weighted median	174	1.01	0.88 to 1.17	8.58e-01
SHBG (female)	Triple negative or basal-like breast cancer	Inverse variance weighted	174	1.07	0.97 to 1.18	1.88e-01
SHBG (female)	Triple negative or basal-like breast cancer	Weighted mode	174	1.09	0.92 to 1.28	3.29e-01
SHBG (female)	Triple negative or basal-like breast cancer	Weighted median	174	1.05	0.91 to 1.21	4.82e-01
SHBG (female)	Endometrial cancer	Inverse variance weighted	186	0.82	0.75 to 0.90	4.66e-05
SHBG (female)	Endometrial cancer	Weighted mode	186	0.82	0.69 to 0.98	2.78e-02
SHBG (female)	Endometrial cancer	Weighted median	186	0.80	0.70 to 0.91	1.11e-03
SHBG (female)	Liver cancer	Inverse variance weighted	180	0.91	0.69 to 1.19	4.90e-01
SHBG (female)	Liver cancer	Weighted mode	180	1.13	0.69 to 1.85	6.17e-01
SHBG (female)	Liver cancer	Weighted median	180	1.13	0.73 to 1.74	5.82e-01
SHBG (female)	Luminal B-like breast cancer	Inverse variance weighted	174	1.04	0.94 to 1.16	4.18e-01
SHBG (female)	Luminal B-like breast cancer	Weighted mode	174	1.07	0.89 to 1.27	4.91e-01
SHBG (female)	Luminal B-like breast cancer	Weighted median	174	1.11	0.95 to 1.29	1.84e-01
SHBG (female)	Ovarian cancer	Inverse variance weighted	167	1.02	0.95 to 1.10	5.75e-01
SHBG (female)	Ovarian cancer	Weighted mode	167	1.01	0.89 to 1.16	8.31e-01
SHBG (female)	Ovarian cancer	Weighted median	167	1.02	0.90 to 1.15	7.28e-01
SHBG (female)	Oesophageal adenocarcinoma	Inverse variance weighted	159	0.88	0.75 to 1.04	1.23e-01
SHBG (female)	Oesophageal adenocarcinoma	Weighted mode	159	0.99	0.72 to 1.36	9.64e-01
SHBG (female)	Oesophageal adenocarcinoma	Weighted median	159	0.95	0.72 to 1.26	7.26e-01
SHBG (female)	Endometrioid ovarian cancer	Inverse variance weighted	167	0.93	0.78 to 1.11	4.08e-01
SHBG (female)	Endometrioid ovarian cancer	Weighted mode	167	0.91	0.68 to 1.20	4.98e-01
SHBG (female)	Endometrioid ovarian cancer	Weighted median	167	0.89	0.69 to 1.15	3.68e-01
SHBG (female)	Endometrioid endometrial cancer	Inverse variance weighted	186	0.82	0.74 to 0.91	2.80e-04
SHBG (female)	Endometrioid endometrial cancer	Weighted mode	186	0.73	0.59 to 0.90	3.82e-03
SHBG (female)	Endometrioid endometrial cancer	Weighted median	186	0.77	0.65 to 0.91	2.70e-03
SHBG (female)	Triple negative or basal-like breast cancer	Weighted mode	174	1.09	0.93 to 1.27	3.09e-01
SHBG (female)	Triple negative or basal-like breast cancer	Weighted median	174	1.05	0.90 to 1.22	5.16e-01
SHBG (male)	Liver cancer	Inverse variance weighted	184	1.27	0.99 to 1.64	6.03e-02
SHBG (male)	Liver cancer	Weighted mode	184	1.37	0.80 to 2.35	2.49e-01
SHBG (male)	Liver cancer	Weighted median	184	1.35	0.91 to 1.98	1.33e-01
SHBG (male)	Oesophageal adenocarcinoma	Inverse variance weighted	169	1.00	0.86 to 1.16	9.99e-01
SHBG (male)	Oesophageal adenocarcinoma	Weighted mode	169	1.08	0.86 to 1.37	4.90e-01
SHBG (male)	Oesophageal adenocarcinoma	Weighted median	169	1.02	0.83 to 1.27	8.35e-01
SHBG (male)	Meningioma	Inverse variance weighted	187	0.94	0.75 to 1.17	5.56e-01
SHBG (male)	Meningioma	Weighted mode	187	1.03	0.74 to 1.45	8.55e-01
SHBG (male)	Meningioma	Weighted median	187	1.04	0.75 to 1.45	7.92e-01
IGFBP-1	Invasive mucinous ovarian cancer	Inverse variance weighted	2	1.01	0.41 to 2.49	9.76e-01
IGFBP-1	Meningioma	Inverse variance weighted	2	0.66	0.23 to 1.91	4.45e-01
IGFBP-1	Breast cancer	Inverse variance weighted	2	0.94	0.63 to 1.40	7.52e-01
IGFBP-1	Non-endometrioid endometrial cancer	Inverse variance weighted	2	1.48	0.55 to 4.01	4.39e-01
CXCL-8	Liver cancer	Wald ratio	1	1.21	0.11 to 13.02	8.78e-01
IGF-1	Meningioma	Inverse variance weighted	4	2.37	0.87 to 6.45	9.10e-02
IGF-1	Breast cancer	Inverse variance weighted	2	1.13	0.71 to 1.80	6.06e-01
IGF-1	Non-endometrioid endometrial cancer	Inverse variance weighted	4	0.64	0.21 to 1.94	4.26e-01
IGF-1	Triple negative or basal-like breast cancer	Inverse variance weighted	2	1.10	0.74 to 1.63	6.33e-01
PAI-1	Luminal B/HER2-negative-like breast cancer	Inverse variance weighted	3	0.99	0.69 to 1.41	9.48e-01
PAI-1	Triple negative or basal-like breast cancer	Inverse variance weighted	3	0.88	0.59 to 1.31	5.17e-01
PAI-1	Endometrial cancer	Inverse variance weighted	3	0.94	0.65 to 1.38	7.63e-01
PAI-1	Liver cancer	Inverse variance weighted	3	0.54	0.16 to 1.82	3.21e-01
PAI-1	Luminal B-like breast cancer	Inverse variance weighted	3	0.99	0.63 to 1.54	9.56e-01
PAI-1	Ovarian cancer	Inverse variance weighted	3	1.02	0.75 to 1.38	9.16e-01
PAI-1	Oesophageal adenocarcinoma	Inverse variance weighted	3	0.45	0.24 to 0.84	1.23e-02
PAI-1	Endometrioid ovarian cancer	Inverse variance weighted	3	0.76	0.35 to 1.69	5.04e-01
PAI-1	Endometrioid endometrial cancer	Inverse variance weighted	3	1.03	0.50 to 2.12	9.36e-01
FASN	Liver cancer	Wald ratio	1	1.12	0.60 to 2.09	7.24e-01
CXCL-8	Luminal B/HER2-negative-like breast cancer	Wald ratio	1	1.24	0.70 to 2.19	4.60e-01
CXCL-8	Triple negative or basal-like breast cancer	Wald ratio	1	1.54	0.86 to 2.77	1.48e-01
CXCL-8	Endometrial cancer	Wald ratio	1	0.86	0.47 to 1.56	6.16e-01
CXCL-8	Luminal B-like breast cancer	Wald ratio	1	0.85	0.44 to 1.64	6.36e-01
CXCL-8	Ovarian cancer	Wald ratio	1	1.76	1.06 to 2.93	2.99e-02
CXCL-8	Oesophageal adenocarcinoma	Wald ratio	1	1.84	0.61 to 5.53	2.80e-01
CXCL-8	Endometrioid ovarian cancer	Wald ratio	1	2.92	0.93 to 9.17	6.56e-02
CXCL-8	Endometrioid endometrial cancer	Wald ratio	1	0.99	0.49 to 1.99	9.67e-01
Adiponectin	Luminal B/HER2-negative-like breast cancer	Inverse variance weighted	4	1.06	0.94 to 1.19	3.21e-01
Adiponectin	Endometrial cancer	Inverse variance weighted	4	0.95	0.85 to 1.07	3.74e-01
Adiponectin	Liver cancer	Inverse variance weighted	4	1.34	0.91 to 1.99	1.41e-01
Adiponectin	Luminal B-like breast cancer	Inverse variance weighted	4	1.00	0.78 to 1.28	9.77e-01
Adiponectin	Ovarian cancer	Inverse variance weighted	4	0.93	0.84 to 1.03	1.47e-01
Adiponectin	Oesophageal adenocarcinoma	Inverse variance weighted	4	0.90	0.68 to 1.20	4.86e-01
Adiponectin	Endometrioid ovarian cancer	Inverse variance weighted	4	1.01	0.78 to 1.30	9.38e-01
Adiponectin	Endometrioid endometrial cancer	Inverse variance weighted	4	0.94	0.82 to 1.07	3.36e-01
Fasting insulin	Luminal B/HER2-negative-like breast cancer	Inverse variance weighted	12	1.43	0.48 to 4.21	5.17e-01
Fasting insulin	Luminal B/HER2-negative-like breast cancer	Weighted mode	12	0.88	0.26 to 2.95	8.34e-01
Fasting insulin	Luminal B/HER2-negative-like breast cancer	Weighted median	12	1.08	0.46 to 2.52	8.67e-01
Fasting insulin	Triple negative or basal-like breast cancer	Inverse variance weighted	12	0.61	0.20 to 1.85	3.81e-01
Fasting insulin	Triple negative or basal-like breast cancer	Weighted mode	12	1.55	0.73 to 3.29	2.78e-01
Fasting insulin	Triple negative or basal-like breast cancer	Weighted median	12	1.45	0.70 to 2.98	3.15e-01
Fasting insulin	Endometrial cancer	Inverse variance weighted	13	2.75	1.58 to 4.78	3.51e-04
Fasting insulin	Endometrial cancer	Weighted mode	13	1.28	0.43 to 3.76	6.66e-01
Fasting insulin	Endometrial cancer	Weighted median	13	2.64	1.29 to 5.40	7.71e-03
Fasting insulin	Liver cancer	Inverse variance weighted	13	2.09	0.42 to 10.51	3.70e-01
Fasting insulin	Liver cancer	Weighted mode	13	8.13	0.17 to 400.25	3.13e-01
Fasting insulin	Liver cancer	Weighted median	13	3.33	0.35 to 31.88	2.98e-01
Fasting insulin	Luminal B-like breast cancer	Inverse variance weighted	12	1.10	0.45 to 2.70	8.38e-01
Fasting insulin	Luminal B-like breast cancer	Weighted mode	12	1.80	0.65 to 4.98	2.79e-01
Fasting insulin	Luminal B-like breast cancer	Weighted median	12	1.72	0.77 to 3.84	1.84e-01
Fasting insulin	Ovarian cancer	Inverse variance weighted	12	1.35	0.82 to 2.22	2.39e-01
Fasting insulin	Ovarian cancer	Weighted mode	12	2.40	0.88 to 6.53	1.14e-01
Fasting insulin	Ovarian cancer	Weighted median	12	1.45	0.78 to 2.71	2.37e-01
Fasting insulin	Oesophageal adenocarcinoma	Inverse variance weighted	13	1.53	0.50 to 4.65	4.56e-01
Fasting insulin	Oesophageal adenocarcinoma	Weighted mode	13	1.16	0.05 to 25.62	9.25e-01
Fasting insulin	Oesophageal adenocarcinoma	Weighted median	13	1.50	0.41 to 5.50	5.43e-01
Fasting insulin	Endometrioid ovarian cancer	Inverse variance weighted	12	1.71	0.51 to 5.76	3.85e-01
Fasting insulin	Endometrioid ovarian cancer	Weighted mode	12	1.61	0.29 to 9.08	5.99e-01
Fasting insulin	Endometrioid ovarian cancer	Weighted median	12	1.81	0.47 to 6.98	3.88e-01
Fasting insulin	Endometrioid endometrial cancer	Inverse variance weighted	13	3.08	1.57 to 6.01	1.01e-03
Fasting insulin	Endometrioid endometrial cancer	Weighted mode	13	1.31	0.38 to 4.56	6.76e-01
Fasting insulin	Endometrioid endometrial cancer	Weighted median	13	2.18	0.92 to 5.14	7.60e-02

### Sheet: Table 5
Analysis	Unadjusted OR	Unadjusted 95% confidence interval	Adjusted OR	Adjusted 95% confidence interval	Percent mediated	95% confidence interval for percent mediated	P-value for percent mediated
Exposure 1: ASAT; Exposure 2: fasting insulin; Outcome: Endometrial cancer	1.78884	1.18 to 2.71	1.28017	0.98 to 1.67	34.53	0.95 to 68.1	4.38e-02
Exposure 1: ASAT; Exposure 2: fasting insulin; Outcome: Endometrioid endometrial cancer	1.75547	1.04 to 2.96	1.399	1.01 to 1.93	39.98	0.14 to 79.83	4.92e-02
Exposure 1: ASAT; Exposure 2: SHBG; Outcome: Endometrial cancer	1.78884	1.18 to 2.71	1.22665	0.99 to 1.52	12.61	5.3 to 19.93	7.23e-04
Exposure 1: ASAT; Exposure 2: SHBG; Outcome: Endometrioid endometrial cancer	1.75547	1.04 to 2.96	1.22665	0.99 to 1.52	13.04	5.48 to 20.59	7.23e-04
Exposure 1: ASAT; Exposure 2: CXCL-8; Outcome: Ovarian cancer	1.40457	1.07 to 1.84	1.25184	1.05 to 1.49	28.1	-1.7 to 57.9	6.46e-02
Exposure 1: ASAT; Exposure 2: HDL cholesterol; Outcome: Triple negative or basal-like breast cancer	0.430335	0.26 to 0.71	0.819378	0.68 to 0.99	2.38	-0.03 to 4.78	5.30e-02
Exposure 1: ASAT; Exposure 2: IGFBP-1; Outcome: Oesophageal adenocarcinoma	2.34023	1.15 to 4.78	1.63726	0.94 to 2.86	42.08	6.74 to 77.42	1.96e-02
Exposure 1: ASAT; Exposure 2:Bioavailable testosterone; Outcome: Endometrial cancer	1.78884	1.18 to 2.71	1.30324	0.98 to 1.73	11.09	2 to 20.17	1.68e-02
Exposure 1: ASAT; Exposure 2:Bioavailable testosterone; Outcome: Endometrioid endometrial cancer	1.75547	1.04 to 2.96	1.30324	0.98 to 1.73	11.46	2.07 to 20.85	1.68e-02
Exposure 1: GFAT; Exposure 2: adiponectin; Outcome: Non-endometrioid endometrial cancer	0.569307	0.35 to 0.94	0.636351	0.43 to 0.94	26.55	0.81 to 52.29	4.32e-02
