## Supplementary material for "Adiposity distribution and risks of twelve obesity-related cancers: a Mendelian randomization analysis": Supplementary tables.xlsx

### Sheet: Supplementary table 1
Trait	UK Biobank cases	UK Biobank controls	FinnGen cases	FinnGen controls
Liver cancer	214	456134	648	259583
Gallbladder cancer	195	456134	84	259584
Thyroid cancer	379	455969	1525	259585
Multiple myeloma	564	455784	1085	271463
Pancreas cancer	587	455761	1249	259583
Kidney (renal-cell) cancer	1114	461896	971	174006

### Sheet: Supplementary table 2
Exposure	SNP	Effect_allele	Other_allele	EAF	Beta	Standard_error	P_value
Adiponectin_instruments	rs9290835	A	T		-0.061	0.00996	9.097e-10
Adiponectin_instruments	rs56211697	T	C		0.153	0.015279	1.32635e-23
Adiponectin_instruments	rs143257534	T	C		-0.6346	0.02397	1.89314e-154
Adiponectin_instruments	rs17366653	C	T		-0.6458	0.073028	9.30293e-19
Adiponectin_instruments	rs10937275	G	A		-0.0881	0.012104	3.37338e-13
ASAT_instruments	rs62106258	T	C	0.951444	0.0897277	0.0163001	3.69728e-08
ASAT_instruments	rs1325033	T	C	0.464804	-0.040603	0.00703763	7.95477e-09
ASAT_instruments	rs56094641	A	G	0.60161	-0.0707412	0.00724271	1.55652e-22
ASAT_instruments	rs2302209	C	T	0.718813	-0.0452215	0.00788134	9.59181e-09
Bioavailable testosterone (female)_instruments	rs1989147	T	C	0.191549	-0.0296635	0.00420903	1.80011e-12
Bioavailable testosterone (female)_instruments	rs114165349	C	G	0.023492	0.113801	0.010923	1.99986e-25
Bioavailable testosterone (female)_instruments	rs351370	T	C	0.588469	0.020678	0.00333627	5.69994e-10
Bioavailable testosterone (female)_instruments	rs34837212	ATG	A	0.433999	-0.0278006	0.00335568	1.20005e-16
Bioavailable testosterone (female)_instruments	rs6603979	G	A	0.793807	-0.029713	0.00404309	1.99986e-13
Bioavailable testosterone (female)_instruments	rs6658835	G	A	0.267503	-0.0227204	0.00372822	1.09999e-09
Bioavailable testosterone (female)_instruments	rs140584594	G	A	0.729411	0.024868	0.00367824	1.39991e-11
Bioavailable testosterone (female)_instruments	rs2152318	T	C	0.248455	0.0425364	0.00380692	5.50047e-29
Bioavailable testosterone (female)_instruments	rs6684361	C	T	0.312222	0.0518862	0.00356414	5.19996e-48
Bioavailable testosterone (female)_instruments	rs12564492	A	G	0.702674	0.0216918	0.00359119	1.5e-09
Bioavailable testosterone (female)_instruments	rs10925196	G	A	0.162748	-0.024532	0.0044901	4.70002e-08
Bioavailable testosterone (female)_instruments	rs13022088	G	A	0.276609	0.0238104	0.0036887	1.09999e-10
Bioavailable testosterone (female)_instruments	rs72785204	A	G	0.358755	0.0267937	0.00343438	6.09958e-15
Bioavailable testosterone (female)_instruments	rs590097	G	T	0.649115	0.0446706	0.00344979	2.39994e-38
Bioavailable testosterone (female)_instruments	rs12474344	G	C	0.569341	-0.021034	0.00332368	2.5e-10
Bioavailable testosterone (female)_instruments	rs10168169	T	C	0.812834	0.0315388	0.00428392	1.80011e-13
Bioavailable testosterone (female)_instruments	rs1515098	T	C	0.680595	0.0220938	0.00351922	3.40001e-10
Bioavailable testosterone (female)_instruments	rs143851281	C	G	0.069975	-0.0370075	0.00645659	9.90011e-09
Bioavailable testosterone (female)_instruments	rs11892043	G	A	0.270814	-0.0247605	0.00369698	2.09991e-11
Bioavailable testosterone (female)_instruments	rs13030651	A	G	0.550815	-0.0206648	0.00331178	4.39997e-10
Bioavailable testosterone (female)_instruments	rs11683263	C	T	0.512425	-0.0202728	0.00330826	8.9e-10
Bioavailable testosterone (female)_instruments	rs2160348	C	T	0.735377	0.0378411	0.00374297	5.00035e-24
Bioavailable testosterone (female)_instruments	rs62263023	A	T	0.091085	0.0389507	0.00573598	1.10002e-11
Bioavailable testosterone (female)_instruments	rs74526137	G	T	0.114869	-0.0365583	0.00517321	1.59993e-12
Bioavailable testosterone (female)_instruments	rs6792725	G	A	0.691433	-0.0233073	0.00366925	2.1e-10
Bioavailable testosterone (female)_instruments	rs687339	T	C	0.772541	0.0447024	0.00393163	5.90065e-30
Bioavailable testosterone (female)_instruments	rs2342307	G	A	0.614909	-0.0223424	0.00340929	5.60015e-11
Bioavailable testosterone (female)_instruments	rs7633673	A	G	0.405101	-0.0195032	0.00334083	5.30005e-09
Bioavailable testosterone (female)_instruments	rs573833	C	T	0.534235	-0.0180552	0.00329658	4.30002e-08
Bioavailable testosterone (female)_instruments	rs6788984	G	A	0.144022	-0.0280531	0.00471919	2.80001e-09
Bioavailable testosterone (female)_instruments	rs4368453	T	C	0.304748	0.0229104	0.00360363	2e-10
Bioavailable testosterone (female)_instruments	rs34072207	G	T	0.234381	-0.0279643	0.00391387	8.99912e-13
Bioavailable testosterone (female)_instruments	rs4245930	A	G	0.631749	-0.0193683	0.00340702	1.29999e-08
Bioavailable testosterone (female)_instruments	rs4690098	T	C	0.235217	0.030404	0.00394621	1.29987e-14
Bioavailable testosterone (female)_instruments	rs13150068	G	A	0.43498	0.0201889	0.00332332	1.2e-09
Bioavailable testosterone (female)_instruments	rs1119209	T	C	0.349307	-0.0209684	0.00345766	1.29999e-09
Bioavailable testosterone (female)_instruments	rs6865292	C	T	0.275939	0.0216135	0.00375101	8.30004e-09
Bioavailable testosterone (female)_instruments	rs13153019	C	T	0.250534	0.0210857	0.00382266	3.50002e-08
Bioavailable testosterone (female)_instruments	rs12658172	C	G	0.156746	-0.04223	0.00458669	3.40017e-20
Bioavailable testosterone (female)_instruments	rs40270	C	A	0.772364	0.0246087	0.00392038	3.40001e-10
Bioavailable testosterone (female)_instruments	rs168189	T	C	0.282453	0.0253209	0.00367695	5.70033e-12
Bioavailable testosterone (female)_instruments	rs12189146	A	G	0.050464	-0.041275	0.00751323	3.89996e-08
Bioavailable testosterone (female)_instruments	rs17677724	T	C	0.164371	-0.0244682	0.00446519	4.30002e-08
Bioavailable testosterone (female)_instruments	rs4712976	T	C	0.266623	-0.0246305	0.00370879	3.10027e-11
Bioavailable testosterone (female)_instruments	rs36221133	C	T	0.013715	0.105578	0.014092	6.79986e-14
Bioavailable testosterone (female)_instruments	rs2608666	A	C	0.565321	0.0188174	0.00331898	1.40001e-08
Bioavailable testosterone (female)_instruments	rs34503049	T	TG	0.564708	0.0212269	0.0033162	1.5e-10
Bioavailable testosterone (female)_instruments	rs111984076	G	C	0.022929	-0.0633299	0.0112533	1.79999e-08
Bioavailable testosterone (female)_instruments	rs9399469	A	T	0.623299	0.027	0.00341245	2.49977e-15
Bioavailable testosterone (female)_instruments	rs6920820	G	C	0.012775	0.097518	0.0146024	2.39994e-11
Bioavailable testosterone (female)_instruments	rs415441	T	C	0.771462	0.044568	0.00390829	4.00037e-30
Bioavailable testosterone (female)_instruments	rs1214759	G	A	0.678796	0.0249395	0.00352413	1.50003e-12
Bioavailable testosterone (female)_instruments	rs13229619	A	G	0.130818	0.0377839	0.00487041	8.60003e-15
Bioavailable testosterone (female)_instruments	rs41301394	T	C	0.283541	0.0238838	0.00365316	6.20012e-11
Bioavailable testosterone (female)_instruments	rs45446698	G	T	0.036466	-0.219201	0.00875686	2.79898e-138
Bioavailable testosterone (female)_instruments	rs6957987	G	A	0.099524	-0.0323792	0.00549106	3.69999e-09
Bioavailable testosterone (female)_instruments	rs4506131	C	G	0.735954	-0.034343	0.00372556	2.99985e-20
Bioavailable testosterone (female)_instruments	rs9642092	T	C	0.793825	0.0329669	0.00407025	5.50047e-16
Bioavailable testosterone (female)_instruments	rs7464081	C	T	0.243751	0.0240802	0.00383768	3.50002e-10
Bioavailable testosterone (female)_instruments	rs11774829	A	T	0.101734	0.0402262	0.00550287	2.70023e-13
Bioavailable testosterone (female)_instruments	rs9987289	G	A	0.907809	-0.0380188	0.00567982	2.19989e-11
Bioavailable testosterone (female)_instruments	rs272607	G	T	0.289736	-0.0261681	0.00362601	5.30029e-13
Bioavailable testosterone (female)_instruments	rs1134095	A	G	0.553466	-0.0261199	0.00330066	2.49977e-15
Bioavailable testosterone (female)_instruments	rs35339118	T	C	0.396964	-0.0195068	0.00339833	9.49992e-09
Bioavailable testosterone (female)_instruments	rs61237993	A	G	0.129228	0.0347395	0.00490616	1.39991e-12
Bioavailable testosterone (female)_instruments	rs34156023	T	TC	0.566735	-0.0194954	0.00333443	5e-09
Bioavailable testosterone (female)_instruments	rs12683780	C	A	0.330392	-0.0239569	0.00359721	2.70023e-11
Bioavailable testosterone (female)_instruments	rs7047907	A	G	0.742815	0.03008	0.00377279	1.59993e-15
Bioavailable testosterone (female)_instruments	rs10988819	T	A	0.251047	-0.0213541	0.00384897	2.90001e-08
Bioavailable testosterone (female)_instruments	rs10817260	T	C	0.189151	-0.0304854	0.00428817	1.20005e-12
Bioavailable testosterone (female)_instruments	rs61856128	A	C	0.293043	-0.04269	0.00364316	1e-31
Bioavailable testosterone (female)_instruments	rs2243612	C	T	0.121349	0.0360246	0.0050408	8.9002e-13
Bioavailable testosterone (female)_instruments	rs2801885	G	A	0.270178	-0.0225129	0.00373847	1.7e-09
Bioavailable testosterone (female)_instruments	rs7896518	G	A	0.430286	-0.036111	0.00335731	5.60015e-27
Bioavailable testosterone (female)_instruments	rs1171617	T	G	0.770068	0.0397079	0.00391092	3.19963e-24
Bioavailable testosterone (female)_instruments	rs4565819	A	G	0.827087	-0.0273388	0.00436195	3.69999e-10
Bioavailable testosterone (female)_instruments	rs9527	T	C	0.240143	-0.0306204	0.00385252	1.9002e-15
Bioavailable testosterone (female)_instruments	rs11031005	C	T	0.143719	0.0312499	0.0047068	3.19963e-11
Bioavailable testosterone (female)_instruments	rs11235688	A	G	0.415541	-0.0216423	0.00334816	1e-10
Bioavailable testosterone (female)_instruments	rs850293	C	A	0.112206	0.0418489	0.00524158	1.39991e-15
Bioavailable testosterone (female)_instruments	rs312023	A	G	0.525886	-0.0218135	0.00330758	4.30031e-11
Bioavailable testosterone (female)_instruments	rs80237154	G	C	0.066177	0.0639629	0.00668891	1.10002e-21
Bioavailable testosterone (female)_instruments	rs7395670	T	C	0.404539	-0.019848	0.00335832	3.40001e-09
Bioavailable testosterone (female)_instruments	rs7139079	A	G	0.590234	-0.026197	0.00335052	5.30029e-15
Bioavailable testosterone (female)_instruments	rs2954111	C	T	0.360152	0.0202389	0.00342932	3.59998e-09
Bioavailable testosterone (female)_instruments	rs56196860	A	C	0.030573	-0.0643817	0.00953757	1.50003e-11
Bioavailable testosterone (female)_instruments	rs10778215	A	T	0.471744	0.031568	0.00330469	1.29987e-21
Bioavailable testosterone (female)_instruments	rs4149056	C	T	0.152792	0.0525632	0.00457129	1.29987e-30
Bioavailable testosterone (female)_instruments	rs4760254	C	G	0.239182	-0.0282403	0.00384307	1.99986e-13
Bioavailable testosterone (female)_instruments	rs4764883	T	C	0.713147	0.0197965	0.00362974	4.90004e-08
Bioavailable testosterone (female)_instruments	rs629042	C	G	0.611987	0.0407718	0.00338662	2.19989e-33
Bioavailable testosterone (female)_instruments	rs9543004	C	T	0.374955	0.0202839	0.00342982	3.29997e-09
Bioavailable testosterone (female)_instruments	rs11621792	T	C	0.452584	0.029618	0.00333731	7.00003e-19
Bioavailable testosterone (female)_instruments	rs112635299	T	G	0.020318	-0.101791	0.0116815	2.90001e-18
Bioavailable testosterone (female)_instruments	rs7342537	G	A	0.01857	0.0691549	0.0122435	1.6e-08
Bioavailable testosterone (female)_instruments	rs17698580	C	T	0.251199	0.0248786	0.00379101	5.30029e-11
Bioavailable testosterone (female)_instruments	rs28479712	G	A	0.351783	0.0353787	0.0034482	1.10002e-24
Bioavailable testosterone (female)_instruments	rs8031605	C	G	0.103316	0.0361579	0.00542337	2.60016e-11
Bioavailable testosterone (female)_instruments	rs1898882	C	G	0.44435	0.0222389	0.00331435	1.9002e-11
Bioavailable testosterone (female)_instruments	rs11856606	A	G	0.127107	-0.0362799	0.00496176	2.60016e-13
Bioavailable testosterone (female)_instruments	rs56332871	A	C	0.275074	-0.0270916	0.00369765	2.39994e-13
Bioavailable testosterone (female)_instruments	rs4464040	T	C	0.148113	-0.0339158	0.00464611	2.90001e-13
Bioavailable testosterone (female)_instruments	rs387212	C	T	0.314445	-0.0207621	0.00352452	3.79997e-09
Bioavailable testosterone (female)_instruments	rs8044524	A	G	0.600963	-0.0195707	0.00336669	6.1e-09
Bioavailable testosterone (female)_instruments	rs9929088	C	A	0.69012	-0.0202966	0.00355644	1.09999e-08
Bioavailable testosterone (female)_instruments	rs58072681	C	T	0.072362	0.0772926	0.00638949	1.10002e-33
Bioavailable testosterone (female)_instruments	rs727428	C	T	0.556817	-0.106423	0.00330963	1e-200
Bioavailable testosterone (female)_instruments	rs192287715	A	G	0.081215	0.0465734	0.00609341	2.09991e-14
Bioavailable testosterone (female)_instruments	rs9910990	C	T	0.07437	0.0471126	0.00626362	5.40008e-14
Bioavailable testosterone (female)_instruments	rs73324348	A	G	0.086819	-0.0741915	0.00581788	2.99985e-37
Bioavailable testosterone (female)_instruments	rs78357146	G	A	0.030404	0.0689707	0.0095615	5.50047e-13
Bioavailable testosterone (female)_instruments	rs1050541	G	T	0.556141	-0.0510715	0.0033992	5.10035e-51
Bioavailable testosterone (female)_instruments	rs3809868	A	G	0.519459	-0.0329375	0.00328855	1.29987e-23
Bioavailable testosterone (female)_instruments	rs34931250	T	C	0.059143	-0.051779	0.00695976	1e-13
Bioavailable testosterone (female)_instruments	rs3786432	T	C	0.723623	0.0247059	0.00368778	2.09991e-11
Bioavailable testosterone (female)_instruments	rs117327231	A	C	0.023796	0.133294	0.0107971	5.19996e-35
Bioavailable testosterone (female)_instruments	rs8093038	C	T	0.099979	-0.0350391	0.00551106	2e-10
Bioavailable testosterone (female)_instruments	rs8111359	T	C	0.093516	-0.0551388	0.00572707	6.09958e-22
Bioavailable testosterone (female)_instruments	rs11879227	G	A	0.183146	-0.0254213	0.00425261	2.30001e-09
Bioavailable testosterone (female)_instruments	rs1688044	G	C	0.933368	-0.0393888	0.00659508	2.30001e-09
Bioavailable testosterone (female)_instruments	rs55714539	C	A	0.343227	0.0210915	0.00348819	1.5e-09
Bioavailable testosterone (female)_instruments	rs6020423	T	C	0.238186	-0.0300872	0.00386321	6.79986e-15
Bioavailable testosterone (female)_instruments	rs62223042	G	A	0.37576	0.0199552	0.00340524	4.60002e-09
Bioavailable testosterone (female)_instruments	rs6008259	A	G	0.177619	-0.0284517	0.00430882	4.00037e-11
Bioavailable testosterone (female)_instruments	rs8184986	T	A	0.134054	-0.0284563	0.00487202	5.19996e-09
Bioavailable testosterone (male)_instruments	rs4655598	A	T	0.551739	-0.0257013	0.00327015	3.90032e-15
Bioavailable testosterone (male)_instruments	rs11428399	G	GT	0.75516	-0.039122	0.00379838	7.10068e-25
Bioavailable testosterone (male)_instruments	rs113017476	A	G	0.038728	0.184269	0.00850186	3.59749e-104
Bioavailable testosterone (male)_instruments	rs6718154	T	C	0.273645	0.0354908	0.00365296	2.60016e-22
Bioavailable testosterone (male)_instruments	rs12470971	A	G	0.338126	0.032754	0.00343581	1.50003e-21
Bioavailable testosterone (male)_instruments	rs144956283	T	A	0.493513	0.0222449	0.00330571	1.69981e-11
Bioavailable testosterone (male)_instruments	rs3732218	A	G	0.08243	-0.0453318	0.0059242	1.99986e-14
Bioavailable testosterone (male)_instruments	rs9824196	T	G	0.720987	0.024967	0.00362923	6.00067e-12
Bioavailable testosterone (male)_instruments	rs66956368	A	T	0.296061	-0.0344882	0.00375954	4.60045e-20
Bioavailable testosterone (male)_instruments	rs6766859	T	C	0.627527	0.026174	0.00338435	1e-14
Bioavailable testosterone (male)_instruments	rs13072540	C	A	0.452646	-0.0213791	0.00328062	7.19946e-11
Bioavailable testosterone (male)_instruments	rs714786	A	G	0.371338	-0.0228537	0.00336665	1.10002e-11
Bioavailable testosterone (male)_instruments	rs9284814	A	G	0.885784	-0.0349493	0.00512384	8.99912e-12
Bioavailable testosterone (male)_instruments	rs7649178	A	G	0.130259	-0.0335925	0.00487392	5.50047e-12
Bioavailable testosterone (male)_instruments	rs34040779	C	T	0.076195	-0.0375165	0.00629773	2.59998e-09
Bioavailable testosterone (male)_instruments	rs34265755	G	T	0.54208	0.0181659	0.00327354	2.90001e-08
Bioavailable testosterone (male)_instruments	rs59049034	A	C	0.086814	-0.0397747	0.00578256	6.09958e-12
Bioavailable testosterone (male)_instruments	rs7693957	A	T	0.456872	-0.0177695	0.00325848	4.90004e-08
Bioavailable testosterone (male)_instruments	rs13148682	G	C	0.101331	-0.0343469	0.00535459	1.40001e-10
Bioavailable testosterone (male)_instruments	rs7679843	G	C	0.095191	0.0466411	0.00569525	2.60016e-16
Bioavailable testosterone (male)_instruments	rs112217694	C	G	0.057605	-0.0522982	0.00702763	9.8992e-14
Bioavailable testosterone (male)_instruments	rs115260227	G	A	0.011861	-0.228462	0.0156919	5.10035e-48
Bioavailable testosterone (male)_instruments	rs143515166	T	TGTTTTA	0.829733	-0.0288534	0.00436868	4.00037e-11
Bioavailable testosterone (male)_instruments	rs950716	G	A	0.136371	-0.0350904	0.00474273	1.39991e-13
Bioavailable testosterone (male)_instruments	rs2961853	C	T	0.466845	0.0181972	0.00326318	2.5e-08
Bioavailable testosterone (male)_instruments	rs9376454	T	C	0.220549	-0.0288397	0.00391788	1.80011e-13
Bioavailable testosterone (male)_instruments	rs6459544	G	A	0.314267	-0.0201303	0.00353293	1.2e-08
Bioavailable testosterone (male)_instruments	rs1264327	A	G	0.340937	0.0351245	0.00343138	1.39991e-24
Bioavailable testosterone (male)_instruments	rs9281592	TA	T	0.143027	0.025409	0.00464481	4.49997e-08
Bioavailable testosterone (male)_instruments	rs12524918	C	T	0.427365	0.0184473	0.00329826	2.19999e-08
Bioavailable testosterone (male)_instruments	rs1933801	T	C	0.678411	0.0455561	0.00347632	3.10027e-39
Bioavailable testosterone (male)_instruments	rs281860578	C	T	0.263158	0.0303216	0.00371376	3.19963e-16
Bioavailable testosterone (male)_instruments	rs1361109	T	C	0.454459	0.0205278	0.0032634	3.2e-10
Bioavailable testosterone (male)_instruments	rs9986829	A	G	0.507468	0.0557344	0.00326697	2.90001e-65
Bioavailable testosterone (male)_instruments	rs10279715	G	A	0.462621	-0.0216642	0.00327445	3.69999e-11
Bioavailable testosterone (male)_instruments	rs145359938	C	G	0.024275	-0.0787257	0.0113845	4.70002e-12
Bioavailable testosterone (male)_instruments	rs62465144	C	T	0.196752	-0.0231667	0.00409768	1.6e-08
Bioavailable testosterone (male)_instruments	rs4872310	A	G	0.24688	-0.0231692	0.00377015	8e-10
Bioavailable testosterone (male)_instruments	rs71529289	T	C	0.25278	-0.0361292	0.00371266	2.19989e-22
Bioavailable testosterone (male)_instruments	rs2631864	G	A	0.104868	0.0349678	0.00533336	5.50047e-11
Bioavailable testosterone (male)_instruments	rs4392940	A	G	0.757273	0.0332306	0.00379502	1.99986e-18
Bioavailable testosterone (male)_instruments	rs2090409	A	C	0.316085	-0.0301968	0.00351134	8.00018e-18
Bioavailable testosterone (male)_instruments	rs10867084	C	T	0.488368	0.0200646	0.00325442	7.00003e-10
Bioavailable testosterone (male)_instruments	rs10982156	A	T	0.069578	0.0465708	0.00665999	2.70023e-12
Bioavailable testosterone (male)_instruments	rs10959646	A	G	0.281879	-0.024738	0.00361595	7.8001e-12
Bioavailable testosterone (male)_instruments	rs10738700	G	A	0.429493	-0.0191927	0.00330132	6.1e-09
Bioavailable testosterone (male)_instruments	rs17613014	C	T	0.343609	0.0425395	0.00342915	2.39994e-35
Bioavailable testosterone (male)_instruments	rs10978435	C	T	0.316968	-0.0297007	0.00351078	2.70023e-17
Bioavailable testosterone (male)_instruments	rs28613899	C	G	0.434576	-0.0198729	0.00328965	1.5e-09
Bioavailable testosterone (male)_instruments	rs7912521	C	T	0.417292	0.0609617	0.00329334	1.69981e-76
Bioavailable testosterone (male)_instruments	rs11191415	T	G	0.289502	-0.0233939	0.00358139	6.4998e-11
Bioavailable testosterone (male)_instruments	rs11389722	G	GT	0.512313	0.0235349	0.00335552	2.29985e-12
Bioavailable testosterone (male)_instruments	rs34669210	T	TA	0.432423	-0.0394099	0.00332483	2.09991e-32
Bioavailable testosterone (male)_instruments	rs2035837	C	T	0.148382	-0.0747061	0.00458237	9.3994e-60
Bioavailable testosterone (male)_instruments	rs11600831	T	C	0.161256	-0.0252512	0.00443564	1.2e-08
Bioavailable testosterone (male)_instruments	rs647737	T	C	0.735251	-0.0258149	0.00367516	2.19989e-12
Bioavailable testosterone (male)_instruments	rs12796488	A	C	0.176783	-0.0574329	0.00425836	1.9002e-41
Bioavailable testosterone (male)_instruments	rs146115416	T	C	0.018485	-0.0915239	0.0121285	4.49987e-14
Bioavailable testosterone (male)_instruments	rs56196860	A	C	0.031319	0.319654	0.00934123	1e-200
Bioavailable testosterone (male)_instruments	rs34138930	C	CA	0.885409	0.0336742	0.0051593	6.70039e-11
Bioavailable testosterone (male)_instruments	rs6486542	T	C	0.429913	-0.0243627	0.00331045	1.80011e-13
Bioavailable testosterone (male)_instruments	rs61932784	A	C	0.217008	-0.0221137	0.00396731	2.5e-08
Bioavailable testosterone (male)_instruments	rs7337958	G	A	0.095085	-0.0445552	0.005635	2.60016e-15
Bioavailable testosterone (male)_instruments	rs7338818	T	C	0.551759	-0.0214281	0.00327378	5.90065e-11
Bioavailable testosterone (male)_instruments	rs146454382	A	G	0.021723	0.0631427	0.0113754	2.80001e-08
Bioavailable testosterone (male)_instruments	rs1812755	C	T	0.200801	-0.0355923	0.0041183	5.50047e-18
Bioavailable testosterone (male)_instruments	rs1272131	C	T	0.388999	0.0291659	0.00336821	4.79954e-18
Bioavailable testosterone (male)_instruments	rs2733341	A	T	0.55431	0.0240941	0.00327583	1.9002e-13
Bioavailable testosterone (male)_instruments	rs17190166	A	C	0.424465	0.0183921	0.00329818	2.5e-08
Bioavailable testosterone (male)_instruments	rs17703883	C	T	0.255615	0.045711	0.0037393	2.29985e-34
Bioavailable testosterone (male)_instruments	rs35251956	T	C	0.260062	0.0221398	0.00378527	4.90004e-09
Bioavailable testosterone (male)_instruments	rs2764772	A	T	0.333289	0.0339729	0.00345638	8.4004e-23
Bioavailable testosterone (male)_instruments	rs8061590	G	A	0.400168	-0.0282624	0.00332263	1.80011e-17
Bioavailable testosterone (male)_instruments	rs328365	A	G	0.422355	0.0200193	0.00330495	1.40001e-09
Bioavailable testosterone (male)_instruments	rs58879558	C	T	0.230112	0.0217023	0.00385846	1.89998e-08
Bioavailable testosterone (male)_instruments	rs858518	A	G	0.573415	-0.0321556	0.00330058	1.99986e-22
Bioavailable testosterone (male)_instruments	rs7207165	C	T	0.714088	-0.0265576	0.00367832	5.19996e-13
Bioavailable testosterone (male)_instruments	rs2668776	T	C	0.531022	-0.0302166	0.00326875	2.39994e-20
Bioavailable testosterone (male)_instruments	rs148117900	C	CA	0.788745	0.0224134	0.00399447	2e-08
Bioavailable testosterone (male)_instruments	rs3752214	A	G	0.568354	0.0201676	0.00328899	8.70001e-10
Bioavailable testosterone (male)_instruments	rs2547241	G	A	0.457961	0.0217235	0.00328144	3.59998e-11
Bioavailable testosterone (male)_instruments	rs2295094	A	G	0.172461	-0.03084	0.00431819	9.20026e-13
Bioavailable testosterone (male)_instruments	rs11703376	T	C	0.270183	0.0415677	0.00368058	1.39991e-29
Bioavailable testosterone_instruments	rs114165349	C	G	0.023414	0.053148	0.00663973	4.00037e-16
Bioavailable testosterone_instruments	rs4655598	A	T	0.551395	-0.0111549	0.00200758	2.30001e-08
Bioavailable testosterone_instruments	rs140584594	G	A	0.730258	0.0166098	0.00223612	1.39991e-13
Bioavailable testosterone_instruments	rs11240695	A	C	0.246864	0.0183046	0.00231952	1.80011e-15
Bioavailable testosterone_instruments	rs11588341	G	A	0.572418	-0.0120369	0.00202753	2.30001e-09
Bioavailable testosterone_instruments	rs41264945	T	C	0.054824	0.0244992	0.00437897	1.89998e-08
Bioavailable testosterone_instruments	rs2248979	T	C	0.254751	0.0159999	0.00231538	2.39994e-12
Bioavailable testosterone_instruments	rs2392239	T	C	0.307566	0.0193946	0.00217474	2.90001e-19
Bioavailable testosterone_instruments	rs10192634	T	C	0.268761	0.0166649	0.00225554	4.49987e-13
Bioavailable testosterone_instruments	rs3832126	CT	C	0.725946	0.0169961	0.00228885	5.50047e-14
Bioavailable testosterone_instruments	rs590097	G	T	0.646876	0.018975	0.00209302	1.10002e-19
Bioavailable testosterone_instruments	rs13028479	T	G	0.553305	-0.0184182	0.00201877	3.19963e-20
Bioavailable testosterone_instruments	rs35319517	T	C	0.195209	-0.0144524	0.00252126	4.70002e-09
Bioavailable testosterone_instruments	rs113017476	A	G	0.039246	0.0874817	0.00518438	7.8001e-65
Bioavailable testosterone_instruments	rs2011425	G	T	0.079474	-0.0376561	0.00371428	8.9002e-25
Bioavailable testosterone_instruments	rs11425772	CA	C	0.770995	-0.0150199	0.00264838	1.29999e-08
Bioavailable testosterone_instruments	rs7610095	A	G	0.451525	-0.0160018	0.00200342	2.09991e-15
Bioavailable testosterone_instruments	rs687339	T	C	0.772359	0.023072	0.00238265	3.50026e-22
Bioavailable testosterone_instruments	rs6771237	A	T	0.4679	-0.0122705	0.00200186	5.39995e-10
Bioavailable testosterone_instruments	rs62260729	C	T	0.324447	0.0136548	0.00213581	2.99999e-10
Bioavailable testosterone_instruments	rs66956368	A	T	0.29684	-0.0167712	0.00230246	1.50003e-13
Bioavailable testosterone_instruments	rs11919691	G	A	0.379649	-0.0132684	0.00205777	2.90001e-10
Bioavailable testosterone_instruments	rs13065463	A	G	0.130364	-0.0169449	0.00296978	1.5e-08
Bioavailable testosterone_instruments	rs13108218	G	A	0.617072	0.0176657	0.00207171	1.69981e-17
Bioavailable testosterone_instruments	rs7679843	G	C	0.095386	0.0235565	0.00349268	1.9002e-11
Bioavailable testosterone_instruments	rs76229206	C	T	0.036025	-0.0339272	0.00536541	2.30001e-10
Bioavailable testosterone_instruments	rs6854749	T	A	0.200696	0.0144127	0.0024802	3.79997e-09
Bioavailable testosterone_instruments	rs143039935	AAAAACAAAAC	A	0.132048	-0.0250353	0.00301011	9.79941e-17
Bioavailable testosterone_instruments	rs115260227	G	A	0.011906	-0.111876	0.00962046	2.39994e-31
Bioavailable testosterone_instruments	rs55644315	GA	G	0.448715	-0.0162315	0.00200448	2.49977e-16
Bioavailable testosterone_instruments	rs12658172	C	G	0.158086	-0.018886	0.00277283	3.29989e-12
Bioavailable testosterone_instruments	rs2312064	G	C	0.552523	-0.0111847	0.00201279	4.20001e-08
Bioavailable testosterone_instruments	rs72834698	A	G	0.142401	-0.0177982	0.00286306	8.00018e-11
Bioavailable testosterone_instruments	rs9378160	C	A	0.193119	0.0148439	0.00253008	1.6e-10
Bioavailable testosterone_instruments	rs117108573	T	C	0.080341	0.0209209	0.00391875	1.29999e-08
Bioavailable testosterone_instruments	rs9495551	T	C	0.220434	-0.0170792	0.00241511	8.4004e-13
Bioavailable testosterone_instruments	rs6912283	A	G	0.562199	0.0138991	0.00201324	1.39991e-12
Bioavailable testosterone_instruments	rs34192788	A	T	0.310335	-0.0130377	0.00218504	1.09999e-09
Bioavailable testosterone_instruments	rs9322822	T	C	0.321047	-0.023054	0.00213857	8.9002e-27
Bioavailable testosterone_instruments	rs1264332	C	G	0.352643	0.0233666	0.00209381	2.19989e-22
Bioavailable testosterone_instruments	rs9321953	C	T	0.450414	0.0115038	0.00200797	6.19998e-09
Bioavailable testosterone_instruments	rs794614	G	A	0.220341	-0.0229194	0.00241255	3.69999e-22
Bioavailable testosterone_instruments	rs187383202	T	C	0.012973	-0.0533955	0.00919384	1.7e-08
Bioavailable testosterone_instruments	rs45446698	G	T	0.042204	-0.058755	0.00497617	1.20005e-32
Bioavailable testosterone_instruments	rs10279715	G	A	0.46265	-0.014209	0.0020076	1.29987e-12
Bioavailable testosterone_instruments	rs9986829	A	G	0.506704	0.0279447	0.00200469	4.19952e-43
Bioavailable testosterone_instruments	rs799158	C	T	0.957222	0.0277953	0.00494232	2.39999e-08
Bioavailable testosterone_instruments	rs4506131	C	G	0.737031	-0.0158816	0.00226765	1.39991e-12
Bioavailable testosterone_instruments	rs7780066	A	G	0.792599	0.0134951	0.00246504	3.29997e-08
Bioavailable testosterone_instruments	rs4237037	A	C	0.757622	0.0164615	0.00233007	6.70039e-13
Bioavailable testosterone_instruments	rs284487	T	C	0.326868	0.0119763	0.00213276	5.49997e-09
Bioavailable testosterone_instruments	rs7006793	C	T	0.318478	0.0125428	0.00215001	5.30005e-09
Bioavailable testosterone_instruments	rs71529289	T	C	0.252008	-0.017019	0.00228128	1.80011e-13
Bioavailable testosterone_instruments	rs9987289	G	A	0.908273	-0.0252994	0.00346152	1.99986e-13
Bioavailable testosterone_instruments	rs6473232	G	C	0.231998	-0.0148692	0.00236934	2e-10
Bioavailable testosterone_instruments	rs13261573	A	G	0.248115	-0.0161763	0.00230981	2.29985e-12
Bioavailable testosterone_instruments	rs1318995	G	T	0.480902	0.0118184	0.00200463	3.69999e-09
Bioavailable testosterone_instruments	rs10982156	A	T	0.069716	0.0256267	0.00408608	3.69999e-10
Bioavailable testosterone_instruments	rs10978435	C	T	0.315582	-0.0175351	0.00215378	4.79954e-16
Bioavailable testosterone_instruments	rs61237993	A	G	0.127189	0.0180937	0.00300057	9.40005e-10
Bioavailable testosterone_instruments	rs12347838	C	T	0.315497	-0.0175311	0.0021541	5.10035e-16
Bioavailable testosterone_instruments	rs148262335	TTA	T	0.339155	0.017513	0.00212082	9.60064e-17
Bioavailable testosterone_instruments	rs1937883	A	G	0.295698	-0.0182063	0.00220973	3.19963e-16
Bioavailable testosterone_instruments	rs11441374	AC	A	0.24105	-0.024057	0.00233107	1e-25
Bioavailable testosterone_instruments	rs7924036	T	G	0.502871	-0.0165262	0.00199742	1.9002e-16
Bioavailable testosterone_instruments	rs7912521	C	T	0.414855	0.0306435	0.00202589	1e-51
Bioavailable testosterone_instruments	rs41313485	A	G	0.032239	0.0333064	0.00568545	5.99998e-09
Bioavailable testosterone_instruments	rs4565819	A	G	0.828825	-0.0158151	0.00265779	2.30001e-09
Bioavailable testosterone_instruments	rs1994721	A	G	0.147941	-0.0335511	0.00282112	5.90065e-33
Bioavailable testosterone_instruments	rs11389722	GT	G	0.487563	-0.0112928	0.00205942	2.80001e-08
Bioavailable testosterone_instruments	rs12796488	A	C	0.175913	-0.0248549	0.00262245	3.69999e-21
Bioavailable testosterone_instruments	rs10892924	T	A	0.568234	0.0187203	0.00203107	2.99985e-21
Bioavailable testosterone_instruments	rs112295236	G	C	0.063633	0.0313604	0.00411368	2.29985e-14
Bioavailable testosterone_instruments	rs7395670	T	C	0.406149	-0.0122007	0.00203825	2.80001e-09
Bioavailable testosterone_instruments	rs7928369	T	C	0.722577	-0.0125316	0.00222955	6.19998e-09
Bioavailable testosterone_instruments	rs7979473	G	A	0.614645	-0.017473	0.00206906	1.39991e-17
Bioavailable testosterone_instruments	rs10745954	G	A	0.480447	0.0129654	0.00199861	6.09958e-11
Bioavailable testosterone_instruments	rs56196860	A	C	0.031464	0.128389	0.00571671	4.79733e-112
Bioavailable testosterone_instruments	rs4149056	C	T	0.151255	0.0231508	0.0027858	2.19989e-16
Bioavailable testosterone_instruments	rs2364232	C	A	0.260014	0.0125666	0.00228639	3.2e-08
Bioavailable testosterone_instruments	rs4522206	C	G	0.35233	-0.0136065	0.00210549	6.4998e-11
Bioavailable testosterone_instruments	rs76895963	G	T	0.020875	-0.065956	0.00770035	3.59998e-18
Bioavailable testosterone_instruments	rs34138930	CA	C	0.11342	-0.0204126	0.00318294	2.90001e-10
Bioavailable testosterone_instruments	rs629042	C	G	0.607033	0.0173631	0.00205386	4.19952e-18
Bioavailable testosterone_instruments	rs2038695	A	C	0.550752	-0.0113985	0.00202819	5.30005e-09
Bioavailable testosterone_instruments	rs28929474	T	C	0.019975	-0.0915661	0.00714536	9.49948e-39
Bioavailable testosterone_instruments	rs17580	A	T	0.048182	-0.0270762	0.00466701	9.90011e-09
Bioavailable testosterone_instruments	rs73367233	A	T	0.069557	0.0254333	0.00475235	4.30002e-08
Bioavailable testosterone_instruments	rs11621792	T	C	0.453191	0.01275	0.00201949	2.1e-10
Bioavailable testosterone_instruments	rs968257	C	T	0.346443	-0.0118628	0.00209955	2.19999e-08
Bioavailable testosterone_instruments	rs2350892	G	A	0.382941	0.014464	0.00207315	1.29987e-12
Bioavailable testosterone_instruments	rs376117198	CT	C	0.224401	0.0160784	0.00244195	1.40001e-10
Bioavailable testosterone_instruments	rs56332871	A	C	0.272117	-0.0181845	0.0022547	8.49963e-16
Bioavailable testosterone_instruments	rs7183977	C	T	0.34705	0.0188057	0.00211228	7.8001e-19
Bioavailable testosterone_instruments	rs967514	G	A	0.581825	0.0115983	0.0020239	2.30001e-08
Bioavailable testosterone_instruments	rs111475133	TA	T	0.196457	-0.0176792	0.00259395	1.39991e-11
Bioavailable testosterone_instruments	rs17703883	C	T	0.255144	0.0243257	0.00229818	3.59998e-27
Bioavailable testosterone_instruments	rs2764772	A	T	0.334421	0.0189214	0.00211997	8.80035e-19
Bioavailable testosterone_instruments	rs1104608	C	G	0.425454	0.0119033	0.00203942	5.80003e-09
Bioavailable testosterone_instruments	rs12929087	C	A	0.421686	-0.0129587	0.00204457	1.5e-10
Bioavailable testosterone_instruments	rs76006132	T	G	0.069912	0.0322757	0.00394023	1.10002e-16
Bioavailable testosterone_instruments	rs8078625	T	C	0.600794	0.0107762	0.00203675	4.49997e-08
Bioavailable testosterone_instruments	rs727428	C	T	0.556707	-0.0642089	0.00201032	1e-200
Bioavailable testosterone_instruments	rs1050541	G	T	0.556976	-0.0304246	0.00206597	8.4004e-49
Bioavailable testosterone_instruments	rs192287715	A	G	0.081162	0.0297064	0.00370174	5.60015e-16
Bioavailable testosterone_instruments	rs12940654	G	A	0.913443	-0.0255154	0.0036055	2.60016e-13
Bioavailable testosterone_instruments	rs8178824	T	C	0.029783	0.04606	0.00588661	5.79963e-15
Bioavailable testosterone_instruments	rs10445374	C	T	0.513897	-0.0194906	0.00199961	4.79954e-22
Bioavailable testosterone_instruments	rs11655191	T	C	0.086168	-0.0391797	0.00355831	1.29987e-27
Bioavailable testosterone_instruments	rs2587507	C	T	0.505998	0.0117181	0.00198261	2.90001e-09
Bioavailable testosterone_instruments	rs2684839	C	G	0.495715	-0.0131626	0.00201536	3.80014e-11
Bioavailable testosterone_instruments	rs73969326	A	T	0.108423	0.0230056	0.00321217	1.20005e-12
Bioavailable testosterone_instruments	rs202200760	C	G	0.038889	-0.0396479	0.00563831	8.30042e-13
Bioavailable testosterone_instruments	rs73597479	T	C	0.037974	0.0333661	0.00527443	1.09999e-10
Bioavailable testosterone_instruments	rs7248104	A	G	0.41508	-0.0127354	0.00202954	1.09999e-10
Bioavailable testosterone_instruments	rs7254216	C	T	0.389227	-0.0118109	0.00206389	9.90011e-09
Bioavailable testosterone_instruments	rs7256062	C	G	0.568096	0.0127754	0.00201851	1.79999e-10
Bioavailable testosterone_instruments	rs201081113	TC	T	0.509211	-0.0121644	0.0019997	1.2e-09
Bioavailable testosterone_instruments	rs6142206	A	G	0.421119	0.0133602	0.00202413	5.19996e-11
Bioavailable testosterone_instruments	rs10212007	G	C	0.090377	0.01963	0.00348949	3.09999e-08
Bioavailable testosterone_instruments	rs6009583	T	C	0.267089	0.018393	0.00226235	2.70023e-16
Bioavailable testosterone_instruments	rs5978964	T	C	0.339766	0.0162932	0.00175234	6.29941e-21
Bioavailable testosterone_instruments	rs12397104	T	C	0.016521	0.0358754	0.00647375	2.30001e-08
Bioavailable testosterone_instruments	rs5965373	G	T	0.857124	0.0232056	0.00236002	1.39991e-22
BMI No UK Biobank_instruments	rs977747	G	T	0.5333	-0.0168	0.003	2.18198e-08
BMI No UK Biobank_instruments	rs17381664	C	T	0.425	0.0201	0.0031	4.56773e-11
BMI No UK Biobank_instruments	rs7550711	T	C	0.0339	0.0659	0.0087	5.05941e-14
BMI No UK Biobank_instruments	rs2820292	C	A	0.5083	0.0181	0.0029	5.45205e-10
BMI No UK Biobank_instruments	rs7531118	C	T	0.6083	0.0331	0.003	1.88018e-28
BMI No UK Biobank_instruments	rs543874	G	A	0.2667	0.0497	0.0037	2.28718e-40
BMI No UK Biobank_instruments	rs657452	G	A	0.5833	-0.0227	0.0031	2.12324e-13
BMI No UK Biobank_instruments	rs11165643	T	C	0.575	0.0221	0.003	1.43384e-13
BMI No UK Biobank_instruments	rs1460676	C	T	0.2167	0.0209	0.0038	4.97794e-08
BMI No UK Biobank_instruments	rs1528435	T	C	0.5833	0.0175	0.003	4.77397e-09
BMI No UK Biobank_instruments	rs1016287	C	T	0.675	-0.0228	0.0033	4.35512e-12
BMI No UK Biobank_instruments	rs2890652	C	T	0.125	0.0279	0.0049	1.242e-08
BMI No UK Biobank_instruments	rs13021737	G	A	0.875	0.0604	0.0039	5.43876e-54
BMI No UK Biobank_instruments	rs6713510	A	G	0.4833	0.0164	0.0029	1.97401e-08
BMI No UK Biobank_instruments	rs10182181	G	A	0.5	0.0309	0.0029	8.07049e-26
BMI No UK Biobank_instruments	rs12986742	C	T	0.5	0.0207	0.0036	8.92401e-09
BMI No UK Biobank_instruments	rs17203016	G	A	0.2	0.0211	0.0038	3.40596e-08
BMI No UK Biobank_instruments	rs7599312	A	G	0.2917	-0.0214	0.0033	4.73042e-11
BMI No UK Biobank_instruments	rs3849570	A	C	0.3667	0.0183	0.0033	1.93299e-08
BMI No UK Biobank_instruments	rs6804842	G	A	0.575	0.0183	0.003	8.01604e-10
BMI No UK Biobank_instruments	rs2365389	T	C	0.3417	-0.0195	0.003	1.34602e-10
BMI No UK Biobank_instruments	rs13078960	G	T	0.1833	0.029	0.0038	1.42298e-14
BMI No UK Biobank_instruments	rs16851483	T	G	0.0917	0.0478	0.0075	1.84999e-10
BMI No UK Biobank_instruments	rs1516725	C	T	0.9083	0.0448	0.0044	1.39412e-24
BMI No UK Biobank_instruments	rs17001654	G	C	0.1583	0.0304	0.0052	5.03095e-09
BMI No UK Biobank_instruments	rs13130484	T	C	0.4333	0.0398	0.003	8.01124e-41
BMI No UK Biobank_instruments	rs13107325	T	C	0.1167	0.0472	0.0066	1.0639e-12
BMI No UK Biobank_instruments	rs11727676	C	T	0.075	-0.0365	0.0063	6.24698e-09
BMI No UK Biobank_instruments	rs2112347	G	T	0.375	-0.0254	0.003	1.9602e-17
BMI No UK Biobank_instruments	rs7715256	T	G	0.55	-0.0168	0.0029	8.85095e-09
BMI No UK Biobank_instruments	rs6457796	C	T	0.2583	0.0209	0.0033	2.53501e-10
BMI No UK Biobank_instruments	rs943005	T	C	0.1	0.0444	0.0038	4.52376e-31
BMI No UK Biobank_instruments	rs2033529	G	A	0.2583	0.0183	0.0032	1.44901e-08
BMI No UK Biobank_instruments	rs13201877	G	A	0.0833	0.0236	0.0043	4.28499e-08
BMI No UK Biobank_instruments	rs13191362	G	A	0.2	-0.0285	0.0047	1.09199e-09
BMI No UK Biobank_instruments	rs9374842	T	C	0.7417	0.0196	0.0034	7.19797e-09
BMI No UK Biobank_instruments	rs3800229	T	G	0.6917	0.0175	0.0032	4.95005e-08
BMI No UK Biobank_instruments	rs1167827	G	A	0.5417	0.02	0.0031	1.97501e-10
BMI No UK Biobank_instruments	rs2060604	C	T	0.4417	-0.0203	0.003	9.46019e-12
BMI No UK Biobank_instruments	rs2183825	C	T	0.2917	0.0241	0.0032	2.2228e-14
BMI No UK Biobank_instruments	rs4740619	C	T	0.4667	-0.017	0.0029	6.35594e-09
BMI No UK Biobank_instruments	rs1928295	C	T	0.425	-0.0182	0.0029	4.31797e-10
BMI No UK Biobank_instruments	rs6477694	T	C	0.6417	-0.0169	0.003	1.70498e-08
BMI No UK Biobank_instruments	rs10733682	G	A	0.575	-0.0188	0.003	2.45499e-10
BMI No UK Biobank_instruments	rs7903146	T	C	0.25	-0.0235	0.0033	1.10306e-12
BMI No UK Biobank_instruments	rs7899106	G	A	0.05	0.0379	0.0067	1.269e-08
BMI No UK Biobank_instruments	rs17094222	C	T	0.2083	0.0249	0.0037	2.18625e-11
BMI No UK Biobank_instruments	rs2176598	C	T	0.8	-0.0185	0.0033	3.46897e-08
BMI No UK Biobank_instruments	rs3817334	T	C	0.45	0.0256	0.003	1.16788e-17
BMI No UK Biobank_instruments	rs12286929	G	A	0.4333	0.0211	0.0029	5.44252e-13
BMI No UK Biobank_instruments	rs10840100	G	A	0.725	0.0206	0.003	6.66653e-12
BMI No UK Biobank_instruments	rs11030104	G	A	0.2	-0.0416	0.0037	6.65733e-30
BMI No UK Biobank_instruments	rs7138803	A	G	0.4417	0.032	0.003	5.11446e-26
BMI No UK Biobank_instruments	rs11057405	A	G	0.0917	-0.0304	0.0053	1.22e-08
BMI No UK Biobank_instruments	rs1441264	A	G	0.55	0.0172	0.0031	2.95903e-08
BMI No UK Biobank_instruments	rs9579083	C	G	0.2333	0.0295	0.0046	1.426e-10
BMI No UK Biobank_instruments	rs12429545	A	G	0.1	0.0324	0.0044	3.1521e-13
BMI No UK Biobank_instruments	rs9540493	G	A	0.55	-0.0182	0.0031	3.95203e-09
BMI No UK Biobank_instruments	rs7144011	T	G	0.275	0.0274	0.0035	6.04505e-15
BMI No UK Biobank_instruments	rs10132280	A	C	0.3333	-0.0221	0.0033	1.40088e-11
BMI No UK Biobank_instruments	rs13329567	T	C	0.2167	-0.0307	0.0035	1.52616e-18
BMI No UK Biobank_instruments	rs3736485	G	A	0.575	-0.016	0.0029	4.52397e-08
BMI No UK Biobank_instruments	rs12448257	A	G	0.225	0.0246	0.0037	3.89762e-11
BMI No UK Biobank_instruments	rs879620	T	C	0.5917	0.0244	0.0039	3.93904e-10
BMI No UK Biobank_instruments	rs9926784	C	T	0.2083	-0.0249	0.0038	8.5487e-11
BMI No UK Biobank_instruments	rs4889606	G	A	0.3583	-0.0187	0.003	6.58006e-10
BMI No UK Biobank_instruments	rs1421085	C	T	0.45	0.0803	0.003	2.1677e-158
BMI No UK Biobank_instruments	rs3888190	A	C	0.3583	0.0311	0.003	3.45382e-25
BMI No UK Biobank_instruments	rs12940622	A	G	0.4583	-0.0183	0.0029	3.63597e-10
BMI No UK Biobank_instruments	rs1000940	G	A	0.225	0.0184	0.0033	1.81201e-08
BMI No UK Biobank_instruments	rs6567160	C	T	0.2833	0.0562	0.0035	6.68344e-59
BMI No UK Biobank_instruments	rs17066856	C	T	0.1333	-0.0371	0.005	2.00309e-13
BMI No UK Biobank_instruments	rs891389	T	C	0.325	0.0209	0.0037	1.617e-08
BMI No UK Biobank_instruments	rs14810	G	C	0.675	0.0183	0.0033	1.923e-08
BMI No UK Biobank_instruments	rs11672660	T	C	0.175	-0.0339	0.0038	7.91043e-19
BMI No UK Biobank_instruments	rs9304665	A	T	0.7	0.0243	0.0043	1.59401e-08
BMI No UK Biobank_instruments	rs17724992	G	A	0.3083	-0.0196	0.0034	7.787e-09
BMI No UK Biobank_instruments	rs6091540	T	C	0.275	-0.0185	0.0033	2.13801e-08
BMI No UK Biobank_instruments	rs2836754	C	T	0.65	0.0169	0.003	1.60498e-08
BMI_instruments	rs12044597	G	A	0.5029	0.0143	0.0016	1.69981e-18
BMI_instruments	rs2284746	G	C	0.5238	-0.0104	0.0017	1.40001e-09
BMI_instruments	rs6692586	G	A	0.832	-0.0192	0.0023	1.10002e-16
BMI_instruments	rs705217	G	T	0.3652	-0.0102	0.0018	9.29994e-09
BMI_instruments	rs4660443	T	C	0.2218	0.0164	0.0021	6.79986e-15
BMI_instruments	rs17014375	G	T	0.1348	0.0172	0.0025	1.10002e-11
BMI_instruments	rs7535528	A	G	0.3741	-0.0152	0.0018	1.39991e-16
BMI_instruments	rs2235564	T	C	0.3466	0.0131	0.0018	3.69999e-13
BMI_instruments	rs10914462	G	A	0.4255	-0.0112	0.0017	1.5e-10
BMI_instruments	rs12033257	G	A	0.3835	-0.0146	0.0018	2.39994e-15
BMI_instruments	rs6587552	G	A	0.7591	-0.0173	0.002	1.59993e-17
BMI_instruments	rs6673081	C	T	0.5534	-0.01	0.0018	1.79999e-08
BMI_instruments	rs543874	G	A	0.1952	0.0475	0.002	1.1995e-122
BMI_instruments	rs11118308	G	A	0.4703	-0.0101	0.0016	4.79999e-10
BMI_instruments	rs17425707	C	T	0.1003	0.0167	0.0028	4.39997e-09
BMI_instruments	rs6593688	G	A	0.3733	0.0137	0.0018	8.60003e-15
BMI_instruments	rs946824	C	T	0.859	-0.0206	0.0026	1.10002e-15
BMI_instruments	rs1891216	G	T	0.3759	0.0107	0.0018	2.39999e-09
BMI_instruments	rs2791653	G	A	0.7577	-0.0141	0.0019	1.29987e-13
BMI_instruments	rs657452	G	A	0.6216	-0.0188	0.0017	7.19946e-29
BMI_instruments	rs2481665	C	T	0.4408	-0.0161	0.0016	7.19946e-23
BMI_instruments	rs7519259	A	G	0.5356	0.0125	0.0017	3.80014e-13
BMI_instruments	rs7551507	T	C	0.5633	-0.0184	0.0016	9.30037e-30
BMI_instruments	rs12049202	T	C	0.203	0.024	0.0022	1e-28
BMI_instruments	rs818524	C	T	0.6939	0.0106	0.0019	3.40001e-08
BMI_instruments	rs2007231	T	C	0.6387	-0.0104	0.0018	5.19996e-09
BMI_instruments	rs10733051	G	A	0.4802	-0.0097	0.0016	2.90001e-09
BMI_instruments	rs12564992	G	A	0.1144	0.0196	0.0026	5.30029e-14
BMI_instruments	rs10915840	A	G	0.283	-0.0118	0.0019	1.29999e-09
BMI_instruments	rs4653017	T	C	0.6818	0.0122	0.0018	4.49987e-11
BMI_instruments	rs977747	G	T	0.5949	-0.0169	0.0017	1.29987e-24
BMI_instruments	rs1993709	G	A	0.8177	0.0331	0.0021	1.9002e-57
BMI_instruments	rs11165643	T	C	0.5828	0.0206	0.0017	1.39991e-35
BMI_instruments	rs10747488	A	C	0.7601	-0.0123	0.002	1.2e-09
BMI_instruments	rs11185111	A	G	0.3042	-0.0129	0.0019	7.70016e-12
BMI_instruments	rs7550711	T	C	0.03058	0.0649	0.005	3.19963e-38
BMI_instruments	rs4414033	A	G	0.627	0.0129	0.0018	1.39991e-12
BMI_instruments	rs10920678	G	A	0.5709	-0.0155	0.0016	1.50003e-21
BMI_instruments	rs12041258	C	T	0.2287	-0.0146	0.002	9.49948e-13
BMI_instruments	rs2820311	G	A	0.3369	0.0235	0.0018	4.10015e-38
BMI_instruments	rs16849710	G	A	0.515	-0.0116	0.0018	6.00067e-11
BMI_instruments	rs2693826	A	G	0.4421	-0.0137	0.0017	1.99986e-15
BMI_instruments	rs4358081	C	A	0.4631	0.0097	0.0017	1.5e-08
BMI_instruments	rs6545714	A	G	0.6139	-0.0191	0.0017	9.09913e-31
BMI_instruments	rs1371108	A	C	0.3247	0.0119	0.0018	8.99912e-11
BMI_instruments	rs4851029	G	T	0.5247	0.0121	0.0017	1.69981e-12
BMI_instruments	rs10192119	G	T	0.1673	0.0166	0.0022	2.99985e-14
BMI_instruments	rs1521527	C	G	0.5324	-0.0121	0.0017	3.10027e-12
BMI_instruments	rs17499593	G	C	0.1897	0.0125	0.0022	1.09999e-08
BMI_instruments	rs1064213	A	G	0.492	0.012	0.0017	2.39994e-12
BMI_instruments	rs4639527	G	A	0.3012	0.0172	0.0019	3.29989e-20
BMI_instruments	rs13021737	G	A	0.8319	0.0574	0.0021	7.49894e-157
BMI_instruments	rs10169594	C	T	0.3596	0.0121	0.0018	1.99986e-11
BMI_instruments	rs4556997	A	C	0.1349	0.0197	0.0024	6.90081e-17
BMI_instruments	rs429343	G	A	0.5813	-0.015	0.0017	6.79986e-18
BMI_instruments	rs3764835	A	G	0.1528	-0.0141	0.0024	3.09999e-09
BMI_instruments	rs3754963	T	A	0.2574	-0.0123	0.002	3.29997e-10
BMI_instruments	rs12328930	C	T	0.4235	0.0098	0.0017	1.79999e-08
BMI_instruments	rs1528435	T	C	0.6331	0.0164	0.0017	9.09913e-23
BMI_instruments	rs3731695	C	T	0.5582	0.0116	0.0016	7.89951e-13
BMI_instruments	rs7599312	A	G	0.2652	-0.0186	0.0019	6.90081e-24
BMI_instruments	rs1260326	C	T	0.5973	0.0105	0.0017	3.89996e-10
BMI_instruments	rs17399237	C	T	0.5497	-0.0129	0.0017	6.70039e-14
BMI_instruments	rs930295	C	A	0.8417	-0.0211	0.0023	1e-19
BMI_instruments	rs4671328	G	T	0.5533	-0.0219	0.0017	2.19989e-36
BMI_instruments	rs7557796	C	T	0.6524	-0.016	0.0018	2.29985e-19
BMI_instruments	rs10197031	C	T	0.2834	0.0166	0.0019	1.9002e-18
BMI_instruments	rs1445652	A	G	0.1855	0.0123	0.0022	4.30002e-08
BMI_instruments	rs4482463	A	C	0.9213	-0.0331	0.0033	2.80027e-23
BMI_instruments	rs3732084	C	T	0.6139	0.0107	0.0018	1.09999e-09
BMI_instruments	rs2162524	C	T	0.3321	0.0155	0.0018	4.10015e-17
BMI_instruments	rs10182181	G	A	0.4753	0.0325	0.0016	6.70039e-90
BMI_instruments	rs902695	A	G	0.4798	-0.0103	0.0017	2.19999e-09
BMI_instruments	rs4954638	C	A	0.2492	-0.0118	0.002	2.90001e-09
BMI_instruments	rs4589691	G	C	0.1579	0.0141	0.0024	4.70002e-09
BMI_instruments	rs11889536	G	A	0.1493	-0.0189	0.0024	6.4003e-15
BMI_instruments	rs934224	T	C	0.7399	0.0107	0.002	4.70002e-08
BMI_instruments	rs4952843	G	A	0.3807	-0.0131	0.0018	6.79986e-14
BMI_instruments	rs3806572	A	G	0.2788	-0.0145	0.0019	1.59993e-14
BMI_instruments	rs2861683	C	A	0.407	-0.0144	0.0017	1.29987e-16
BMI_instruments	rs17551974	A	C	0.1782	-0.0141	0.0022	1.89998e-10
BMI_instruments	rs17203016	G	A	0.196	0.015	0.002	2.09991e-13
BMI_instruments	rs199783965	T	C	0.3461	0.0156	0.0018	6.4998e-18
BMI_instruments	rs2317299	C	T	0.5597	-0.0106	0.0017	1.29999e-09
BMI_instruments	rs17033117	T	C	0.1872	0.0137	0.0022	8.9e-10
BMI_instruments	rs11713193	A	G	0.5073	0.0239	0.0017	2.39994e-44
BMI_instruments	rs1452075	T	C	0.7277	0.0141	0.0018	1.29987e-14
BMI_instruments	rs1006896	C	A	0.1061	-0.0234	0.0027	5.50047e-18
BMI_instruments	rs645040	T	G	0.7762	0.0171	0.002	2.49977e-18
BMI_instruments	rs6443750	C	T	0.8068	0.0148	0.0021	3.19963e-12
BMI_instruments	rs9816226	T	A	0.8199	0.0323	0.0021	1.59993e-52
BMI_instruments	rs1552893	G	A	0.2777	-0.0126	0.0019	8.10028e-11
BMI_instruments	rs6764533	A	G	0.359	0.0116	0.0018	1.40001e-10
BMI_instruments	rs17535749	A	G	0.1023	0.015	0.0027	2.5e-08
BMI_instruments	rs754635	G	C	0.8873	0.0198	0.0027	2.19989e-13
BMI_instruments	rs7626079	T	C	0.3434	0.011	0.0018	1.6e-09
BMI_instruments	rs1656377	C	T	0.5885	0.0099	0.0017	1.6e-08
BMI_instruments	rs13069244	A	G	0.07747	0.0187	0.0032	2.99999e-09
BMI_instruments	rs2600226	T	C	0.6697	-0.0116	0.0019	3.69999e-10
BMI_instruments	rs9845966	G	T	0.5479	-0.0105	0.0017	2.5e-10
BMI_instruments	rs4858193	C	T	0.2779	-0.0129	0.0019	1.59993e-11
BMI_instruments	rs33500	T	C	0.8082	-0.0167	0.0022	4.30031e-14
BMI_instruments	rs538579	C	G	0.3228	0.0137	0.0019	1.29987e-13
BMI_instruments	rs3772882	A	C	0.3661	0.0127	0.0018	6.59933e-13
BMI_instruments	rs7640424	T	C	0.2969	-0.0136	0.0018	2.29985e-14
BMI_instruments	rs2868975	A	G	0.178	-0.0143	0.0023	2.19999e-10
BMI_instruments	rs8192675	C	T	0.2888	0.0152	0.0018	1.39991e-17
BMI_instruments	rs10510419	T	G	0.1416	-0.0177	0.0023	2.19989e-14
BMI_instruments	rs2365389	T	C	0.4143	-0.0174	0.0017	1.29987e-25
BMI_instruments	rs6785245	C	T	0.3969	0.0132	0.0017	4.00037e-14
BMI_instruments	rs12629015	G	A	0.1852	-0.0135	0.0023	2.1e-09
BMI_instruments	rs1320903	A	G	0.3174	0.0216	0.0018	9.20026e-32
BMI_instruments	rs16851483	T	G	0.06928	0.0369	0.0035	3.19963e-26
BMI_instruments	rs7615297	G	C	0.1465	-0.0149	0.0024	5.69994e-10
BMI_instruments	rs6804842	G	A	0.572	0.0156	0.0017	3.59998e-21
BMI_instruments	rs7637852	G	A	0.6951	-0.0139	0.0019	1.69981e-13
BMI_instruments	rs2325036	C	A	0.3845	-0.0181	0.0017	3.59998e-27
BMI_instruments	rs1454687	G	C	0.5227	-0.0202	0.0017	5.19996e-32
BMI_instruments	rs1436344	C	G	0.5922	0.0141	0.0017	4.10015e-16
BMI_instruments	rs2124499	C	G	0.3718	-0.0123	0.0017	3.40017e-13
BMI_instruments	rs355777	C	G	0.4106	0.0153	0.0017	1.39991e-18
BMI_instruments	rs1476322	A	G	0.569	0.0101	0.0017	5e-09
BMI_instruments	rs6772756	G	A	0.3372	-0.0104	0.0019	4e-08
BMI_instruments	rs865809	G	A	0.7678	-0.0127	0.002	5.39995e-10
BMI_instruments	rs10938397	G	A	0.4317	0.0324	0.0016	3.40017e-86
BMI_instruments	rs326896	T	C	0.3925	-0.0128	0.0018	2.80027e-13
BMI_instruments	rs4864201	C	T	0.6469	-0.0141	0.0017	1.50003e-16
BMI_instruments	rs331966	C	A	0.3792	0.0112	0.0018	3.2e-10
BMI_instruments	rs11736228	T	A	0.2587	-0.0139	0.002	4.10015e-12
BMI_instruments	rs1492767	T	C	0.4957	0.0094	0.0016	1e-08
BMI_instruments	rs7685048	T	C	0.4654	-0.0101	0.0017	4.09996e-09
BMI_instruments	rs13107325	T	C	0.07373	0.047	0.0032	1.10002e-47
BMI_instruments	rs2051559	C	T	0.1308	0.0176	0.0026	5.00035e-12
BMI_instruments	rs13132853	G	A	0.3452	-0.0142	0.0018	4.70002e-15
BMI_instruments	rs10009336	T	C	0.1638	-0.014	0.0022	2.19999e-10
BMI_instruments	rs6815910	A	T	0.5435	-0.0128	0.0017	1.39991e-13
BMI_instruments	rs17001561	A	G	0.1573	0.0151	0.0023	3.80014e-11
BMI_instruments	rs13147390	C	T	0.3569	0.0103	0.0018	1e-08
BMI_instruments	rs4148155	G	A	0.1127	-0.0188	0.0026	5.00035e-13
BMI_instruments	rs7694732	G	A	0.4378	-0.0099	0.0017	8.70001e-09
BMI_instruments	rs1296328	C	A	0.5657	-0.0179	0.0018	4.90004e-24
BMI_instruments	rs13110266	A	G	0.4065	-0.0117	0.0017	1.9002e-12
BMI_instruments	rs1522569	G	T	0.1819	-0.0164	0.0022	2.90001e-13
BMI_instruments	rs2643452	A	T	0.5448	0.0136	0.0017	4.70002e-15
BMI_instruments	rs6448587	C	A	0.1891	-0.0167	0.0023	2.29985e-13
BMI_instruments	rs11945861	A	G	0.2369	-0.0148	0.002	5.00035e-13
BMI_instruments	rs1804528	A	G	0.3507	0.0109	0.002	2.99999e-08
BMI_instruments	rs6841761	T	G	0.5252	-0.0131	0.0016	6.4003e-16
BMI_instruments	rs1863652	A	G	0.3449	-0.0115	0.0018	1.40001e-10
BMI_instruments	rs7683836	A	G	0.5405	-0.0114	0.0017	6.29941e-11
BMI_instruments	rs7730004	T	C	0.6693	0.0148	0.0018	9.09913e-16
BMI_instruments	rs17424296	A	G	0.3659	-0.0108	0.0018	2.39999e-09
BMI_instruments	rs2931434	T	C	0.3168	-0.0104	0.0018	1.40001e-08
BMI_instruments	rs13174863	G	A	0.1548	0.0192	0.0023	2.90001e-16
BMI_instruments	rs3844598	G	A	0.521	0.0095	0.0017	3.79997e-08
BMI_instruments	rs2367112	G	T	0.4919	-0.0119	0.0016	2.29985e-13
BMI_instruments	rs16903285	C	T	0.1407	0.0331	0.0026	7.59976e-38
BMI_instruments	rs11739877	T	C	0.6118	0.0117	0.0018	6.59933e-11
BMI_instruments	rs6595205	G	C	0.5305	-0.0114	0.0016	1.99986e-12
BMI_instruments	rs7715256	T	G	0.5781	-0.0166	0.0016	2.19989e-24
BMI_instruments	rs2307111	C	T	0.3962	-0.0265	0.0016	1.59993e-58
BMI_instruments	rs6235	G	C	0.2702	0.0175	0.0019	1.50003e-19
BMI_instruments	rs11951673	T	C	0.3941	-0.0123	0.0017	1.10002e-13
BMI_instruments	rs10478110	C	A	0.4348	0.01	0.0017	9.59997e-09
BMI_instruments	rs13184896	T	G	0.4346	-0.0133	0.0016	3.29989e-16
BMI_instruments	rs7724675	A	G	0.2238	-0.0119	0.0021	9.49992e-09
BMI_instruments	rs7703576	C	T	0.2885	0.0103	0.0019	4.79999e-08
BMI_instruments	rs16871902	A	G	0.4877	0.0125	0.0017	4.60045e-13
BMI_instruments	rs7704281	A	G	0.04531	0.0271	0.0041	6.4998e-11
BMI_instruments	rs1503526	C	T	0.4838	0.014	0.0017	5.50047e-17
BMI_instruments	rs2009416	T	C	0.361	-0.0121	0.0018	1.10002e-11
BMI_instruments	rs40067	A	G	0.1713	-0.0266	0.0023	7.10068e-30
BMI_instruments	rs294704	T	G	0.7239	-0.0113	0.0019	4e-09
BMI_instruments	rs4518345	A	G	0.2842	-0.0117	0.0019	1e-09
BMI_instruments	rs876605	G	A	0.7352	-0.0108	0.002	3.40001e-08
BMI_instruments	rs10942267	G	A	0.3088	-0.0156	0.0019	3.90032e-17
BMI_instruments	rs11738695	A	C	0.586	0.0097	0.0017	2e-08
BMI_instruments	rs17056301	C	T	0.2636	0.0118	0.002	2.39999e-09
BMI_instruments	rs189843	C	G	0.5557	-0.0098	0.0017	1.7e-08
BMI_instruments	rs17663412	A	C	0.1139	0.0157	0.0027	6.1e-09
BMI_instruments	rs7730898	A	G	0.729	0.0168	0.0018	4.49987e-20
BMI_instruments	rs806600	G	A	0.475	-0.0095	0.0017	3.29997e-08
BMI_instruments	rs6556301	T	G	0.3596	-0.0111	0.0018	4.09996e-10
BMI_instruments	rs2228213	A	G	0.3481	-0.0139	0.0017	4.60045e-16
BMI_instruments	rs9367368	C	T	0.3033	-0.0121	0.0018	1e-11
BMI_instruments	rs9379827	A	C	0.2409	-0.0132	0.0019	6.89922e-12
BMI_instruments	rs9370261	T	C	0.04601	0.0231	0.0042	3.40001e-08
BMI_instruments	rs947612	A	G	0.7516	-0.0116	0.002	5.60003e-09
BMI_instruments	rs2246012	C	T	0.1628	0.0158	0.0022	3.10027e-13
BMI_instruments	rs1885728	A	G	0.6787	0.0108	0.0019	1e-08
BMI_instruments	rs3828783	A	G	0.1809	-0.0165	0.0021	5.60015e-15
BMI_instruments	rs2744974	T	C	0.338	0.0249	0.0018	1.39991e-45
BMI_instruments	rs765875	T	C	0.4808	-0.0121	0.0017	2.99985e-12
BMI_instruments	rs3806114	A	G	0.6773	-0.0113	0.0018	3.40001e-10
BMI_instruments	rs987237	G	A	0.1803	0.0409	0.0021	9.30037e-84
BMI_instruments	rs1327259	G	A	0.3872	-0.0155	0.0018	1.69981e-18
BMI_instruments	rs9688431	C	T	0.06034	-0.0231	0.0035	2.39994e-11
BMI_instruments	rs9294260	A	G	0.4731	0.0147	0.0016	1.80011e-19
BMI_instruments	rs2357760	A	G	0.6754	0.0145	0.0017	6.79986e-17
BMI_instruments	rs2875762	C	G	0.2473	0.0139	0.002	1.20005e-11
BMI_instruments	rs1268065	A	G	0.4794	-0.0102	0.0017	1e-09
BMI_instruments	rs262130	T	C	0.1969	0.0127	0.0023	1.79999e-08
BMI_instruments	rs4495304	C	T	0.067	-0.0194	0.0033	5e-09
BMI_instruments	rs2033529	G	A	0.2936	0.0205	0.0018	1.9002e-30
BMI_instruments	rs3749897	T	C	0.4172	0.0122	0.0018	8.4004e-12
BMI_instruments	rs1266874	G	A	0.3558	0.014	0.0018	9.79941e-15
BMI_instruments	rs7761673	A	T	0.2058	-0.0126	0.0021	1.89998e-09
BMI_instruments	rs200810	C	T	0.3716	-0.0136	0.0017	5.50047e-16
BMI_instruments	rs9375702	T	C	0.705	-0.0115	0.0019	7.90005e-10
BMI_instruments	rs9362662	G	A	0.5201	-0.0112	0.0017	1.2e-10
BMI_instruments	rs901630	T	C	0.3973	-0.0146	0.0017	1.9002e-18
BMI_instruments	rs17789218	C	T	0.2392	0.013	0.0019	7.39946e-12
BMI_instruments	rs156201	C	G	0.7606	0.0123	0.002	5.80003e-10
BMI_instruments	rs3800229	T	G	0.7123	0.0175	0.0018	1.39991e-22
BMI_instruments	rs1538247	C	T	0.3181	0.0108	0.0019	1e-08
BMI_instruments	rs9478671	G	A	0.2087	0.012	0.0021	1.7e-08
BMI_instruments	rs486359	C	G	0.4853	0.0112	0.0017	1.59993e-11
BMI_instruments	rs13191362	G	A	0.1198	-0.0236	0.0025	5.90065e-21
BMI_instruments	rs17207196	T	C	0.4118	-0.0221	0.0018	2.09991e-35
BMI_instruments	rs3807645	A	G	0.221	-0.0166	0.0021	2.39994e-15
BMI_instruments	rs11496125	T	C	0.4212	0.0169	0.0017	2.99985e-22
BMI_instruments	rs10247983	A	G	0.9213	0.0201	0.0033	1.7e-09
BMI_instruments	rs3800637	C	T	0.336	0.0115	0.0018	5.1e-10
BMI_instruments	rs2907948	A	G	0.2427	-0.0141	0.0019	1.29987e-13
BMI_instruments	rs1830074	C	T	0.288	0.0115	0.0019	1.40001e-09
BMI_instruments	rs4307239	G	A	0.4578	0.0115	0.0017	3.90032e-11
BMI_instruments	rs12718572	T	C	0.4024	-0.0117	0.0018	2.99985e-11
BMI_instruments	rs38314	A	G	0.4912	-0.012	0.0017	4.70002e-12
BMI_instruments	rs13240600	G	A	0.1552	-0.0204	0.0024	3.50026e-17
BMI_instruments	rs7788008	A	G	0.4445	-0.0157	0.0017	1.10002e-19
BMI_instruments	rs6461115	G	A	0.2285	-0.0144	0.0019	1.20005e-13
BMI_instruments	rs4722398	T	C	0.1336	0.0158	0.0025	3.59998e-10
BMI_instruments	rs10248136	T	C	0.5142	-0.0097	0.0017	2e-08
BMI_instruments	rs202240867	T	C	0.3422	-0.0121	0.0018	3.29989e-11
BMI_instruments	rs11505821	T	A	0.0601	0.0311	0.0035	2.70023e-19
BMI_instruments	rs7811342	C	T	0.1058	-0.0197	0.0029	1.10002e-11
BMI_instruments	rs10243319	C	T	0.3939	-0.0107	0.0018	1.2e-09
BMI_instruments	rs774246	G	A	0.1444	0.0153	0.0025	5.39995e-10
BMI_instruments	rs215634	G	A	0.6212	-0.0152	0.0018	2.60016e-17
BMI_instruments	rs10269783	A	G	0.3896	0.0133	0.0017	1.39991e-15
BMI_instruments	rs7780752	C	T	0.36	0.0139	0.0018	1e-14
BMI_instruments	rs10953740	G	A	0.5534	-0.0153	0.0017	1e-18
BMI_instruments	rs2283093	T	C	0.2066	0.0127	0.0021	3.09999e-09
BMI_instruments	rs2543132	C	G	0.8134	0.0146	0.0022	5.00035e-11
BMI_instruments	rs1421334	C	A	0.5431	-0.0125	0.0018	1e-12
BMI_instruments	rs7826312	C	T	0.5879	0.0104	0.0017	4.90004e-10
BMI_instruments	rs12546578	A	T	0.7246	0.0146	0.002	1e-13
BMI_instruments	rs12680842	G	A	0.3205	-0.0133	0.0018	4.40048e-14
BMI_instruments	rs12675063	T	A	0.1131	0.0156	0.0026	1.29999e-09
BMI_instruments	rs4072917	A	G	0.4694	0.0115	0.0018	6.89922e-11
BMI_instruments	rs7844647	C	T	0.2681	-0.0123	0.0018	2.80027e-11
BMI_instruments	rs13250058	T	G	0.6771	0.0112	0.0018	2.90001e-10
BMI_instruments	rs6985109	A	G	0.5338	-0.0177	0.0017	1.50003e-26
BMI_instruments	rs17119937	C	T	0.06905	0.0212	0.0036	5.60003e-09
BMI_instruments	rs6471941	A	G	0.1684	0.0156	0.0021	3.10027e-13
BMI_instruments	rs12334877	A	G	0.198	-0.0144	0.0022	7.70016e-11
BMI_instruments	rs1431659	G	A	0.7344	-0.0196	0.0019	6.00067e-24
BMI_instruments	rs7819514	A	G	0.3216	-0.0107	0.0018	5.69994e-09
BMI_instruments	rs2694047	G	A	0.747	0.0188	0.002	3.90032e-21
BMI_instruments	rs11781699	C	T	0.1896	0.0132	0.0021	3.09999e-10
BMI_instruments	rs13263601	C	A	0.3478	0.0154	0.0018	2.19989e-17
BMI_instruments	rs1982441	T	G	0.1381	0.0175	0.0026	7.00003e-12
BMI_instruments	rs17405819	C	T	0.301	-0.0215	0.0018	4.30031e-33
BMI_instruments	rs7037266	A	C	0.3739	-0.0112	0.0018	3.50002e-10
BMI_instruments	rs1948080	G	T	0.3749	-0.0137	0.0018	1.10002e-14
BMI_instruments	rs10962550	C	G	0.1801	0.0182	0.0022	6.20012e-16
BMI_instruments	rs10971709	T	C	0.2062	0.0132	0.0021	6.19998e-10
BMI_instruments	rs3829849	T	C	0.3589	0.0098	0.0017	5.89997e-09
BMI_instruments	rs10858334	G	C	0.1415	0.0143	0.0026	2.69998e-08
BMI_instruments	rs1412235	C	G	0.3175	0.0246	0.0017	6.00067e-45
BMI_instruments	rs1472169	T	C	0.3772	-0.0139	0.0018	2.80027e-15
BMI_instruments	rs7024334	G	T	0.7742	-0.0138	0.002	3.10027e-12
BMI_instruments	rs10984756	G	C	0.1048	0.0174	0.0029	1.09999e-09
BMI_instruments	rs10968114	C	A	0.4681	-0.0113	0.0017	6.09958e-11
BMI_instruments	rs7025938	G	C	0.3187	0.0166	0.0019	3.69999e-19
BMI_instruments	rs9408882	A	G	0.4594	-0.0093	0.0016	1.29999e-08
BMI_instruments	rs2174307	C	G	0.4067	0.0121	0.0017	4.90004e-12
BMI_instruments	rs10867256	T	C	0.553	-0.0118	0.0017	8.69961e-12
BMI_instruments	rs13287131	C	T	0.2491	0.0123	0.002	6.80002e-10
BMI_instruments	rs7869771	C	A	0.2647	-0.014	0.0019	4.90004e-13
BMI_instruments	rs9650755	G	A	0.2664	0.0154	0.002	2.80027e-15
BMI_instruments	rs380857	A	C	0.8878	-0.0151	0.0027	3.59998e-08
BMI_instruments	rs1535660	C	T	0.8554	-0.0147	0.0025	5.19996e-09
BMI_instruments	rs4740619	C	T	0.4521	-0.0186	0.0016	2.29985e-30
BMI_instruments	rs10811871	G	A	0.3829	-0.0108	0.0018	1.6e-09
BMI_instruments	rs1187352	C	T	0.6518	0.0119	0.0018	6.00067e-11
BMI_instruments	rs1928295	C	T	0.4461	-0.0141	0.0016	5.40008e-18
BMI_instruments	rs7871866	C	G	0.1531	0.0187	0.0024	2.29985e-14
BMI_instruments	rs12098284	T	C	0.1241	0.0178	0.0026	1.80011e-11
BMI_instruments	rs11251352	G	A	0.5988	0.0109	0.0018	7.00003e-10
BMI_instruments	rs12779328	T	C	0.2833	0.0105	0.0019	4.49997e-08
BMI_instruments	rs10795422	G	A	0.6905	0.0139	0.0019	9.30037e-14
BMI_instruments	rs1624134	C	G	0.4068	0.0101	0.0018	1.09999e-08
BMI_instruments	rs2163188	C	G	0.474	0.0131	0.0017	1.99986e-14
BMI_instruments	rs7899106	G	A	0.04777	0.0331	0.0037	1e-18
BMI_instruments	rs7903146	T	C	0.2912	-0.0181	0.0018	1.29987e-23
BMI_instruments	rs7084454	A	G	0.335	0.0193	0.0019	4.00037e-25
BMI_instruments	rs12762034	C	T	0.07583	0.024	0.0032	7.29962e-14
BMI_instruments	rs3977755	T	C	0.2804	-0.0135	0.0019	5.90065e-13
BMI_instruments	rs3904244	A	T	0.1377	0.0155	0.0025	4.30002e-10
BMI_instruments	rs1937683	T	C	0.6699	0.0109	0.0018	3.2e-09
BMI_instruments	rs17113297	T	C	0.2082	0.0166	0.0021	2.09991e-15
BMI_instruments	rs17636031	C	T	0.2701	0.016	0.0019	1.20005e-17
BMI_instruments	rs999889	A	G	0.2818	-0.0108	0.0019	1.40001e-08
BMI_instruments	rs10887578	C	G	0.4896	0.0128	0.0017	1.59993e-13
BMI_instruments	rs577525	C	T	0.5676	0.0166	0.0017	9.70063e-22
BMI_instruments	rs1681740	C	A	0.3933	-0.0115	0.0018	1.09999e-10
BMI_instruments	rs845084	A	G	0.2678	0.014	0.002	1.29987e-12
BMI_instruments	rs4880341	T	C	0.5606	-0.0118	0.0017	1.10002e-11
BMI_instruments	rs4757144	A	G	0.5878	0.0169	0.0018	5.60015e-22
BMI_instruments	rs6265	T	C	0.1951	-0.0412	0.0021	1e-86
BMI_instruments	rs7102454	C	T	0.3435	0.0158	0.0018	2.39994e-18
BMI_instruments	rs592483	T	C	0.5716	-0.0147	0.0017	1.99986e-18
BMI_instruments	rs349088	A	C	0.4976	-0.0128	0.0017	1.80011e-13
BMI_instruments	rs7358465	T	C	0.6781	0.0103	0.0019	2.99999e-08
BMI_instruments	rs2605603	A	G	0.4887	-0.0103	0.0016	2.5e-10
BMI_instruments	rs10750215	T	G	0.3883	0.0108	0.0017	1.29999e-10
BMI_instruments	rs4936175	C	T	0.4445	0.0122	0.0017	1.39991e-12
BMI_instruments	rs12416812	A	G	0.5088	0.0111	0.0016	6.09958e-12
BMI_instruments	rs10832778	G	C	0.6222	0.0125	0.0017	1.29987e-13
BMI_instruments	rs2065418	G	T	0.3623	-0.0166	0.0018	3.59998e-20
BMI_instruments	rs10768994	C	T	0.4337	-0.0114	0.0017	6.4003e-12
BMI_instruments	rs6591407	A	C	0.1861	-0.0118	0.0021	1.89998e-08
BMI_instruments	rs4937870	G	A	0.3172	-0.0109	0.0019	8.79995e-09
BMI_instruments	rs7925214	T	C	0.5133	0.0147	0.0018	4.40048e-17
BMI_instruments	rs491711	C	A	0.316	-0.0115	0.0019	1.09999e-09
BMI_instruments	rs10742752	C	T	0.6159	0.0124	0.0017	1.10002e-13
BMI_instruments	rs7117238	A	G	0.168	-0.0131	0.0022	2.5e-09
BMI_instruments	rs4310573	T	C	0.7813	0.0116	0.0021	3.50002e-08
BMI_instruments	rs1048932	A	C	0.4162	-0.016	0.0017	3.80014e-22
BMI_instruments	rs4929923	C	T	0.6376	0.0181	0.0017	7.19946e-27
BMI_instruments	rs4237643	G	T	0.6938	-0.0223	0.0019	4.30031e-33
BMI_instruments	rs685870	C	T	0.7035	0.012	0.0019	2.39999e-10
BMI_instruments	rs11030618	T	C	0.5679	0.011	0.0017	2.39999e-10
BMI_instruments	rs7124681	A	C	0.4133	0.0263	0.0016	3.19963e-58
BMI_instruments	rs1465900	C	A	0.2188	-0.0125	0.002	4.79999e-10
BMI_instruments	rs1784460	A	T	0.4035	0.0132	0.0018	8.99912e-14
BMI_instruments	rs12364470	G	T	0.1626	0.0178	0.0022	1.10002e-15
BMI_instruments	rs2429150	C	A	0.4164	0.0111	0.0018	2.69998e-10
BMI_instruments	rs7970953	A	G	0.29	0.0135	0.0018	9.79941e-14
BMI_instruments	rs10878946	T	C	0.714	-0.0141	0.0019	3.59998e-13
BMI_instruments	rs11066188	A	G	0.4181	-0.012	0.0017	8.10028e-13
BMI_instruments	rs11615578	T	C	0.2474	0.013	0.002	8.10028e-11
BMI_instruments	rs11170468	C	A	0.2326	-0.0123	0.0019	1.89998e-10
BMI_instruments	rs7138803	A	G	0.3772	0.03	0.0017	2.29985e-71
BMI_instruments	rs705704	A	G	0.3304	-0.0131	0.0018	1.9002e-13
BMI_instruments	rs11105839	A	T	0.3799	-0.0109	0.0017	1.09999e-10
BMI_instruments	rs7488867	T	C	0.2639	-0.0204	0.002	8.4004e-24
BMI_instruments	rs10492229	T	C	0.2268	0.0142	0.0019	7.70016e-14
BMI_instruments	rs4148866	T	C	0.4068	0.0098	0.0018	4e-08
BMI_instruments	rs2306537	G	A	0.3092	0.0133	0.0019	8.69961e-13
BMI_instruments	rs12422552	C	G	0.2663	-0.0134	0.002	1.59993e-11
BMI_instruments	rs2608703	A	C	0.4546	0.0142	0.0017	1.9002e-16
BMI_instruments	rs12299814	A	C	0.2525	-0.0157	0.002	5.19996e-15
BMI_instruments	rs2943465	C	T	0.9444	0.0248	0.0039	2e-10
BMI_instruments	rs11173522	A	C	0.2078	0.0128	0.0021	1.09999e-09
BMI_instruments	rs11115176	C	T	0.2399	-0.0121	0.0019	2e-10
BMI_instruments	rs4842491	T	C	0.7138	0.0098	0.0018	4e-08
BMI_instruments	rs11609659	C	T	0.2371	-0.0154	0.002	2.19989e-14
BMI_instruments	rs12369179	T	C	0.08782	-0.0359	0.0031	2.49977e-31
BMI_instruments	rs11611246	T	G	0.21	0.024	0.002	5.00035e-32
BMI_instruments	rs1843328	A	C	0.5085	-0.0099	0.0017	7.90005e-09
BMI_instruments	rs7318817	T	C	0.6071	-0.0155	0.0018	2.70023e-18
BMI_instruments	rs1927790	C	T	0.4109	0.0148	0.0016	1.80011e-19
BMI_instruments	rs9522285	A	G	0.4143	0.0127	0.0017	2.49977e-13
BMI_instruments	rs6561943	T	C	0.2595	0.0119	0.0019	4.20001e-10
BMI_instruments	rs9300422	G	A	0.6903	-0.0103	0.0018	4e-09
BMI_instruments	rs7334078	C	T	0.2882	-0.0121	0.0019	2.19999e-10
BMI_instruments	rs1218822	A	G	0.6663	0.0168	0.0017	1.9002e-22
BMI_instruments	rs7983065	T	C	0.4503	-0.0148	0.0017	8.9002e-18
BMI_instruments	rs12429545	A	G	0.1248	0.0316	0.0025	9.60064e-38
BMI_instruments	rs8181823	C	A	0.7614	0.0127	0.002	4.09996e-10
BMI_instruments	rs9547153	G	A	0.3839	0.0098	0.0017	8.70001e-09
BMI_instruments	rs1112613	A	G	0.1762	-0.0133	0.0023	3.40001e-09
BMI_instruments	rs9538162	C	T	0.4138	-0.0156	0.0018	4.79954e-19
BMI_instruments	rs1144387	C	G	0.5714	0.0098	0.0017	1.6e-08
BMI_instruments	rs7998796	G	A	0.3373	0.0105	0.0018	1.09999e-08
BMI_instruments	rs2479958	G	A	0.5075	-0.0154	0.0018	1.50003e-17
BMI_instruments	rs17446257	A	G	0.1292	0.0153	0.0026	2.90001e-09
BMI_instruments	rs9571687	A	C	0.329	-0.0129	0.0018	2.80027e-12
BMI_instruments	rs1330052	G	C	0.3504	0.0132	0.0018	1.50003e-13
BMI_instruments	rs3007105	T	C	0.4697	0.0142	0.0017	1.10002e-17
BMI_instruments	rs4981693	A	G	0.771	0.0206	0.002	6.90081e-24
BMI_instruments	rs226000	T	C	0.8245	0.0119	0.0022	3.59998e-08
BMI_instruments	rs3902951	G	T	0.2455	0.0134	0.002	7.00003e-12
BMI_instruments	rs1285997	G	C	0.7153	0.0142	0.0019	1.20005e-13
BMI_instruments	rs9989141	T	C	0.6387	0.0162	0.0017	3.59998e-21
BMI_instruments	rs709400	G	A	0.3818	-0.015	0.0017	4.60045e-19
BMI_instruments	rs7148846	G	T	0.1896	0.0124	0.0022	2.19999e-08
BMI_instruments	rs4430672	C	T	0.8004	-0.0127	0.0022	3.89996e-09
BMI_instruments	rs217671	G	A	0.2719	0.0144	0.0019	1.29987e-13
BMI_instruments	rs768840	A	G	0.4183	0.0114	0.0018	2e-10
BMI_instruments	rs7144011	T	G	0.2136	0.0282	0.002	5.19996e-47
BMI_instruments	rs12888545	G	A	0.2519	0.0136	0.002	9.09913e-12
BMI_instruments	rs10132280	A	C	0.3017	-0.0223	0.0018	5.60015e-35
BMI_instruments	rs872281	T	C	0.1728	-0.0151	0.0023	4.70002e-11
BMI_instruments	rs12888955	A	G	0.6513	-0.0178	0.0018	1.39991e-22
BMI_instruments	rs1836303	G	A	0.3873	0.0116	0.0018	5.30029e-11
BMI_instruments	rs3736485	G	A	0.5443	-0.0134	0.0016	2.49977e-16
BMI_instruments	rs339991	G	A	0.5631	0.0124	0.0018	1.20005e-12
BMI_instruments	rs12593036	G	A	0.2993	-0.0154	0.0019	3.80014e-16
BMI_instruments	rs4906908	G	T	0.5253	0.0103	0.0017	2.5e-09
BMI_instruments	rs8036040	A	C	0.4932	0.0109	0.0017	2.69998e-10
BMI_instruments	rs10518694	A	C	0.1424	0.0146	0.0025	3.29997e-09
BMI_instruments	rs17238110	G	A	0.1634	-0.0353	0.005	1.99986e-12
BMI_instruments	rs16953563	A	G	0.2516	-0.0134	0.002	1.50003e-11
BMI_instruments	rs11855853	T	C	0.2649	-0.0145	0.002	2.39994e-13
BMI_instruments	rs7172627	G	A	0.4719	0.0117	0.0017	1.10002e-11
BMI_instruments	rs17311369	T	C	0.3278	-0.0104	0.0019	3.09999e-08
BMI_instruments	rs13329567	T	C	0.2308	-0.0293	0.002	1e-50
BMI_instruments	rs7181498	C	T	0.6309	-0.0163	0.0018	1e-19
BMI_instruments	rs12905439	G	C	0.3393	-0.0118	0.0018	1.40001e-10
BMI_instruments	rs9806742	A	G	0.8826	0.0208	0.0026	1.39991e-15
BMI_instruments	rs12914489	A	G	0.1103	0.0165	0.0026	3.79997e-10
BMI_instruments	rs8027205	G	C	0.3967	-0.0108	0.0018	1.40001e-09
BMI_instruments	rs12448257	A	G	0.218	0.0184	0.002	8.10028e-20
BMI_instruments	rs879620	T	C	0.6179	0.0231	0.0018	5.30029e-38
BMI_instruments	rs9926784	C	T	0.1822	-0.0258	0.0021	9.8992e-35
BMI_instruments	rs9927848	A	C	0.7326	-0.0122	0.002	6.4e-10
BMI_instruments	rs1477199	G	A	0.1451	0.0228	0.0024	9.3994e-22
BMI_instruments	rs825688	T	C	0.456	-0.0095	0.0017	4.70002e-08
BMI_instruments	rs2361988	C	T	0.2539	-0.0155	0.002	5.19996e-15
BMI_instruments	rs1896767	A	G	0.5376	-0.0109	0.0017	2.39999e-10
BMI_instruments	rs4786903	G	A	0.7368	0.0125	0.002	3.50002e-10
BMI_instruments	rs7196720	C	T	0.5068	-0.0129	0.0017	7.29962e-14
BMI_instruments	rs3814883	T	C	0.4764	0.0232	0.0017	1.10002e-40
BMI_instruments	rs8047395	A	G	0.5061	0.0642	0.0017	1e-200
BMI_instruments	rs12922346	C	G	0.2657	0.0136	0.002	1e-11
BMI_instruments	rs4783830	A	G	0.3074	-0.0105	0.0019	2.39999e-08
BMI_instruments	rs889398	T	C	0.4247	-0.0196	0.0016	1.29987e-32
BMI_instruments	rs12933482	G	A	0.1048	0.0186	0.0028	4.90004e-11
BMI_instruments	rs7206608	G	C	0.3146	0.0132	0.0019	1.29987e-12
BMI_instruments	rs7498665	G	A	0.4038	0.0271	0.0017	5.60015e-60
BMI_instruments	rs6500208	A	G	0.2006	0.014	0.002	4.10015e-12
BMI_instruments	rs756717	A	G	0.3973	-0.0148	0.0017	5.40008e-18
BMI_instruments	rs4516268	A	C	0.1925	-0.0217	0.0021	5.19996e-25
BMI_instruments	rs4986044	T	C	0.4687	-0.0164	0.0016	3.29989e-23
BMI_instruments	rs208015	C	T	0.9216	-0.0356	0.0034	1.39991e-25
BMI_instruments	rs4968656	G	A	0.3216	0.0116	0.0019	8.19993e-10
BMI_instruments	rs12939549	G	A	0.4335	-0.018	0.0016	2.70023e-28
BMI_instruments	rs12936083	G	A	0.3267	0.0139	0.0019	4.10015e-13
BMI_instruments	rs12150665	C	T	0.4058	-0.0162	0.0017	1.59993e-22
BMI_instruments	rs2411182	A	G	0.6943	0.0123	0.0019	7.70016e-11
BMI_instruments	rs962273	C	T	0.7057	0.0137	0.0019	2.60016e-13
BMI_instruments	rs3935648	G	C	0.2328	-0.0125	0.0022	6.80002e-09
BMI_instruments	rs1075901	C	T	0.5639	0.0121	0.0016	1.20005e-13
BMI_instruments	rs7222349	A	G	0.3441	0.0115	0.0018	3.29997e-10
BMI_instruments	rs391300	C	T	0.6275	-0.0119	0.0017	3.10027e-12
BMI_instruments	rs11656076	A	G	0.2254	-0.0142	0.0021	5.60015e-12
BMI_instruments	rs8071182	A	G	0.1735	0.0133	0.0022	2.1e-09
BMI_instruments	rs12602912	T	C	0.2048	0.0176	0.0021	9.8992e-18
BMI_instruments	rs8097672	T	A	0.1528	0.02	0.0025	8.4004e-16
BMI_instruments	rs1430387	C	T	0.4295	-0.0114	0.0017	5.79963e-11
BMI_instruments	rs9783858	T	C	0.5191	0.0091	0.0017	3.29997e-08
BMI_instruments	rs8097783	A	G	0.07554	-0.0389	0.0031	7.19946e-36
BMI_instruments	rs17710386	C	T	0.3319	0.0126	0.0018	1e-12
BMI_instruments	rs11150911	C	A	0.7191	-0.0133	0.0018	4.70002e-13
BMI_instruments	rs4800191	C	G	0.6369	0.0103	0.0017	2.5e-09
BMI_instruments	rs1365466	T	C	0.7406	-0.0137	0.0019	3.29989e-13
BMI_instruments	rs559231	T	G	0.3956	0.0135	0.0018	2.39994e-14
BMI_instruments	rs663129	A	G	0.2301	0.0545	0.0019	1.59956e-178
BMI_instruments	rs1241986	A	G	0.8479	-0.0139	0.0024	1.09999e-08
BMI_instruments	rs7239575	C	T	0.4832	-0.0202	0.0017	7.39946e-32
BMI_instruments	rs1158805	A	C	0.3766	-0.0137	0.0018	1.20005e-14
BMI_instruments	rs8090983	G	A	0.3314	0.0118	0.0018	2e-10
BMI_instruments	rs9951619	G	T	0.7643	0.0156	0.002	1.39991e-15
BMI_instruments	rs287104	A	G	0.6604	0.0115	0.0017	4.40048e-11
BMI_instruments	rs895330	G	C	0.1924	-0.0201	0.0023	5.50047e-19
BMI_instruments	rs273504	G	A	0.4266	0.0153	0.0018	4.40048e-18
BMI_instruments	rs17724992	G	A	0.2596	-0.0183	0.0019	1e-22
BMI_instruments	rs11880870	G	A	0.4801	-0.0189	0.0017	1e-28
BMI_instruments	rs1982725	T	C	0.4778	0.0097	0.0017	3.29997e-08
BMI_instruments	rs11084553	G	A	0.1518	-0.021	0.0024	1.80011e-18
BMI_instruments	rs11672660	T	C	0.2049	-0.034	0.0021	1.69981e-60
BMI_instruments	rs9304665	A	T	0.7633	0.0229	0.002	2.90001e-29
BMI_instruments	rs10408324	T	C	0.2744	-0.0124	0.0019	9.49948e-11
BMI_instruments	rs12981256	A	G	0.5325	0.0142	0.0018	1.10002e-15
BMI_instruments	rs998732	G	A	0.1578	-0.0171	0.0022	1.99986e-14
BMI_instruments	rs17513613	C	T	0.3236	0.0186	0.0018	3.59998e-26
BMI_instruments	rs769449	A	G	0.1161	-0.0254	0.0027	2.29985e-20
BMI_instruments	rs6050446	G	A	0.97001	0.0343	0.0047	4.40048e-13
BMI_instruments	rs11908637	A	G	0.236	-0.012	0.0021	4.90004e-09
BMI_instruments	rs6011457	A	T	0.4975	-0.0116	0.0017	2.70023e-11
BMI_instruments	rs4813619	T	G	0.5101	-0.0108	0.0018	2.30001e-09
BMI_instruments	rs1321432	C	A	0.6321	0.0201	0.0018	3.50026e-29
BMI_instruments	rs4012234	G	T	0.5924	0.0141	0.0018	9.8992e-16
BMI_instruments	rs2143253	A	G	0.1189	-0.0188	0.0026	1.10002e-12
BMI_instruments	rs2425840	C	A	0.4059	0.0119	0.0018	1.59993e-11
BMI_instruments	rs8123881	G	A	0.1299	0.0196	0.0024	4.40048e-16
BMI_instruments	rs852056	C	T	0.7584	-0.0128	0.002	1.79999e-10
BMI_instruments	rs1884389	T	C	0.4289	-0.0103	0.0017	4e-09
BMI_instruments	rs2423668	C	T	0.5505	-0.0105	0.0019	2.80001e-08
BMI_instruments	rs1409818	T	C	0.1156	0.0201	0.0029	2.49977e-12
BMI_instruments	rs17806379	T	C	0.1789	-0.0258	0.0022	1.50003e-30
BMI_instruments	rs6512302	C	G	0.7511	0.0142	0.002	2.09991e-12
BMI_instruments	rs427943	C	A	0.5669	0.017	0.0017	7.29962e-23
BMI_instruments	rs2832283	A	G	0.2208	0.0115	0.002	5.80003e-09
BMI_instruments	rs13047416	G	C	0.3769	-0.0154	0.0018	2.19989e-17
BMI_instruments	rs2836964	C	T	0.3576	-0.011	0.0018	1.29999e-09
BMI_instruments	rs4818225	G	A	0.6606	0.0117	0.0018	2.30001e-10
BMI_instruments	rs175165	G	T	0.3941	-0.0103	0.0018	5.19996e-09
BMI_instruments	rs9615905	T	C	0.45	0.011	0.0017	2.69998e-10
BMI_instruments	rs11538	G	A	0.1805	0.0135	0.0023	3.29997e-09
BMI_instruments	rs6712	C	G	0.1368	0.0138	0.0025	4.39997e-08
BMI_instruments	rs138289	T	A	0.4829	-0.0103	0.0017	3.29997e-09
BMI_instruments	rs2285178	C	T	0.3109	0.0112	0.0019	9.40005e-09
BMI_instruments	rs4820408	G	T	0.592	-0.0151	0.0017	2.09991e-19
CXCL8_instruments	rs79237872	T	G		-0.1407	0.025686	4.30909e-08
FASN_instruments	rs13949	C	T		-0.1529	0.008372	1.62309e-74
Fasting insulin_instruments	rs7985878	T	C		-0.027	0.0049	3.58418e-08
Fasting insulin_instruments	rs2820436	C	A		0.016	0.0026	7.5626e-10
Fasting insulin_instruments	rs780093	C	T		0.02	0.0025	1.24419e-15
Fasting insulin_instruments	rs2943641	C	T		0.015	0.0026	7.96342e-09
Fasting insulin_instruments	rs974801	G	A		0.015	0.0025	1.97318e-09
Fasting insulin_instruments	rs4865796	A	G		0.016	0.0025	1.55377e-10
Fasting insulin_instruments	rs40271	T	C		0.015	0.0027	2.7673e-08
Fasting insulin_instruments	rs1167827	G	A		0.018	0.0026	4.41938e-12
Fasting insulin_instruments	rs983309	G	T		-0.029	0.0037	4.5837e-15
Fasting insulin_instruments	rs7903146	C	T		0.018	0.0027	2.61678e-11
Fasting insulin_instruments	rs2607988	A	G		0.023	0.004	8.92434e-09
Fasting insulin_instruments	rs1121980	G	A		-0.019	0.0025	2.96131e-14
Fasting insulin_instruments	rs731839	A	G		-0.014	0.0025	2.14352e-08
Female ASAT_instruments	rs62048402	G	A	0.607939	-0.059336	0.0101651	5.30766e-09
Female BMI_instruments	rs3127553	A	G	0.6333	-0.0259	0.0042	4.57604e-10
Female BMI_instruments	rs7531118	C	T	0.6083	0.0341	0.0041	3.90301e-17
Female BMI_instruments	rs17024393	C	T	0.04167	0.0713	0.0114	3.53102e-10
Female BMI_instruments	rs543874	G	A	0.2667	0.0603	0.005	9.61391e-34
Female BMI_instruments	rs17381664	C	T	0.425	0.0239	0.0041	5.31202e-09
Female BMI_instruments	rs11165643	T	C	0.575	0.023	0.004	5.75705e-09
Female BMI_instruments	rs1016287	C	T	0.675	-0.0254	0.0044	5.87003e-09
Female BMI_instruments	rs6548237	C	A	0.8667	0.0687	0.0052	3.54568e-40
Female BMI_instruments	rs10182181	G	A	0.5	0.0366	0.0039	3.90931e-21
Female BMI_instruments	rs13098327	A	G	0.1833	0.0333	0.0049	1.11609e-11
Female BMI_instruments	rs1516725	C	T	0.9083	0.0466	0.0059	1.91382e-15
Female BMI_instruments	rs16851483	T	G	0.0917	0.0524	0.0096	4.80596e-08
Female BMI_instruments	rs10938397	G	A	0.4333	0.0404	0.0041	2.98401e-23
Female BMI_instruments	rs2112347	G	T	0.375	-0.0298	0.0041	3.14775e-13
Female BMI_instruments	rs12529728	G	A	0.1	0.0462	0.0051	1.75792e-19
Female BMI_instruments	rs9462027	A	G	0.2583	0.0273	0.0044	4.59695e-10
Female BMI_instruments	rs6465468	T	G	0.325	0.0245	0.0045	4.98001e-08
Female BMI_instruments	rs2060604	C	T	0.4417	-0.0232	0.004	4.06097e-09
Female BMI_instruments	rs10733682	G	A	0.575	-0.0229	0.0041	1.66498e-08
Female BMI_instruments	rs10968576	G	A	0.2917	0.0289	0.0043	1.0349e-11
Female BMI_instruments	rs1928295	C	T	0.425	-0.0258	0.0039	3.42137e-11
Female BMI_instruments	rs10767664	A	T	0.7833	0.0456	0.0054	1.87715e-17
Female BMI_instruments	rs3817334	T	C	0.45	0.0265	0.004	2.46888e-11
Female BMI_instruments	rs4929923	C	T	0.7167	0.0235	0.0041	9.05295e-09
Female BMI_instruments	rs7138803	A	G	0.4417	0.0348	0.0041	1.80302e-17
Female BMI_instruments	rs7141420	T	C	0.6167	0.0262	0.0039	1.45011e-11
Female BMI_instruments	rs4981693	A	G	0.7917	0.0336	0.0054	4.90196e-10
Female BMI_instruments	rs745213	G	T	0.8417	0.0343	0.0053	1.31199e-10
Female BMI_instruments	rs9931989	C	G	0.7083	-0.0258	0.0042	9.46608e-10
Female BMI_instruments	rs12446632	A	G	0.1333	-0.0432	0.0058	1.44611e-13
Female BMI_instruments	rs1121980	A	G	0.475	0.0774	0.0039	4.86631e-86
Female BMI_instruments	rs663129	A	G	0.2833	0.0567	0.0046	3.48578e-34
Female BMI_instruments	rs8097783	A	G	0.1167	-0.0512	0.0076	2.18625e-11
Female BMI_instruments	rs11663558	A	G	0.5	-0.027	0.0046	4.36898e-09
Female BMI_instruments	rs7239883	A	G	0.6833	-0.0231	0.0041	1.51098e-08
Female BMI_instruments	rs2303108	C	T	0.675	0.0278	0.0043	8.52511e-11
Female BMI_instruments	rs6091540	T	C	0.275	-0.0297	0.0044	2.15377e-11
Female fasting insulin_instruments	rs114048919	T	C		0.14	0.0208	1.68768e-11
Female fasting insulin_instruments	rs115220580	C	T		0.22	0.0345	1.80813e-10
Female fasting insulin_instruments	rs780094	C	T		0.021	0.0036	5.43309e-09
Female fasting insulin_instruments	rs10179126	C	G		0.021	0.0038	3.27025e-08
Female fasting insulin_instruments	rs9639027	T	C		-0.029	0.0051	1.29841e-08
Female fasting insulin_instruments	rs4240624	A	G		-0.038	0.0062	8.84152e-10
Female GFAT_instruments	rs13389219	C	T	0.607707	-0.0635957	0.0100621	2.61021e-10
Female GFAT_instruments	rs146623665	C	T	0.953057	0.135396	0.0233507	6.69626e-09
Female GFAT_instruments	rs4711750	T	A	0.4996	0.0601982	0.00982902	9.09475e-10
Female GFAT_instruments	rs9322822	C	T	0.684	-0.0604762	0.0105668	1.04519e-08
Female GFAT_instruments	rs7133378	G	A	0.679603	-0.0744996	0.0104704	1.11703e-12
Female HDL cholesterol_instruments	rs2792751	C	T		-0.03903	0.0038554	4.34754e-24
Female HDL cholesterol_instruments	rs2419605	G	A		-0.040592	0.0048713	7.88934e-17
Female HDL cholesterol_instruments	rs11239538	C	G		0.032352	0.0040144	7.69289e-16
Female HDL cholesterol_instruments	rs10761737	C	T		0.030017	0.0034894	7.8108e-18
Female HDL cholesterol_instruments	rs703982	G	A		0.022451	0.0034871	1.20818e-10
Female HDL cholesterol_instruments	rs113344423	A	G		-0.050428	0.0073973	9.29083e-12
Female HDL cholesterol_instruments	rs12357890	G	A		-0.019703	0.003477	1.45602e-08
Female HDL cholesterol_instruments	rs964184	C	G		0.10009	0.0050555	3.0828e-87
Female HDL cholesterol_instruments	rs141469619	G	A		-0.21405	0.018218	7.11483e-32
Female HDL cholesterol_instruments	rs59781045	T	C		0.090568	0.0068636	9.32491e-40
Female HDL cholesterol_instruments	rs4614	G	A		-0.02196	0.0034991	3.47619e-10
Female HDL cholesterol_instruments	rs11218736	T	C		0.023388	0.0039656	3.68558e-09
Female HDL cholesterol_instruments	rs61884030	C	T		0.032379	0.004969	7.21106e-11
Female HDL cholesterol_instruments	rs17309930	A	C		-0.025561	0.004236	1.59722e-09
Female HDL cholesterol_instruments	rs2269434	C	T		0.044946	0.003602	9.83443e-36
Female HDL cholesterol_instruments	rs3740688	T	G		0.02156	0.0034558	4.40977e-10
Female HDL cholesterol_instruments	rs174566	G	A		-0.065627	0.0036019	3.57462e-74
Female HDL cholesterol_instruments	rs2302263	T	C		-0.043053	0.0060052	7.53896e-13
Female HDL cholesterol_instruments	rs10750766	A	C		-0.022146	0.0037923	5.22862e-09
Female HDL cholesterol_instruments	rs11603827	T	C		-0.025642	0.0037759	1.11387e-11
Female HDL cholesterol_instruments	rs559355	T	A		-0.042135	0.0047217	4.50994e-19
Female HDL cholesterol_instruments	rs7308864	G	A		0.02729	0.0034267	1.66659e-15
Female HDL cholesterol_instruments	rs11065987	G	A		-0.022962	0.0034865	4.51911e-11
Female HDL cholesterol_instruments	rs7973869	C	G		0.023127	0.0039668	5.53808e-09
Female HDL cholesterol_instruments	rs7305511	T	G		-0.025864	0.0037989	9.87679e-12
Female HDL cholesterol_instruments	rs10773051	T	C		0.043616	0.0041723	1.40908e-25
Female HDL cholesterol_instruments	rs837500	T	C		0.028816	0.0035935	1.06676e-15
Female HDL cholesterol_instruments	rs838876	G	A		-0.045154	0.003739	1.40592e-33
Female HDL cholesterol_instruments	rs61941677	G	C		-0.07149	0.0052469	2.83678e-42
Female HDL cholesterol_instruments	rs7134375	A	C		0.025017	0.0034657	5.25815e-13
Female HDL cholesterol_instruments	rs2229357	A	G		0.039807	0.0039899	1.92303e-23
Female HDL cholesterol_instruments	rs4492872	G	C		-0.02202	0.0035537	5.77843e-10
Female HDL cholesterol_instruments	rs2494748	T	C		-0.035737	0.0035417	6.09505e-24
Female HDL cholesterol_instruments	rs10145740	T	C		0.027292	0.0040224	1.16083e-11
Female HDL cholesterol_instruments	rs10144023	C	T		-0.022727	0.0034391	3.88456e-11
Female HDL cholesterol_instruments	rs3825669	G	A		0.024325	0.0043845	2.89034e-08
Female HDL cholesterol_instruments	rs11161243	G	A		0.02199	0.0034916	3.01564e-10
Female HDL cholesterol_instruments	rs11634582	T	C		0.025946	0.0039521	5.19919e-11
Female HDL cholesterol_instruments	rs150844304	C	A		-0.11271	0.011083	2.70938e-24
Female HDL cholesterol_instruments	rs10162642	A	G		-0.053619	0.0042167	4.8272e-37
Female HDL cholesterol_instruments	rs2043082	A	G		0.10931	0.0035867	5.3417e-204
Female HDL cholesterol_instruments	rs1077835	G	A		0.13499	0.0041486	3.02672e-232
Female HDL cholesterol_instruments	rs11075253	A	C		0.029749	0.0037511	2.17843e-15
Female HDL cholesterol_instruments	rs4788202	T	C		-0.020501	0.0034473	2.73146e-09
Female HDL cholesterol_instruments	rs75152587	T	G		-0.12241	0.015574	3.84457e-15
Female HDL cholesterol_instruments	rs4784709	A	T		-0.092855	0.0087697	3.38168e-26
Female HDL cholesterol_instruments	rs79600951	G	C		-0.1302	0.0059463	2.83807e-106
Female HDL cholesterol_instruments	rs9989419	G	A		0.16936	0.003486	1e-200
Female HDL cholesterol_instruments	rs7186799	C	A		-0.03138	0.0034693	1.49594e-19
Female HDL cholesterol_instruments	rs113563886	C	T		0.070645	0.0054016	4.36793e-39
Female HDL cholesterol_instruments	rs141859350	A	G		-0.077478	0.0091208	1.98531e-17
Female HDL cholesterol_instruments	rs2925979	C	T		0.059588	0.0037417	4.22429e-57
Female HDL cholesterol_instruments	rs11640494	A	G		-0.019168	0.0034539	2.86212e-08
Female HDL cholesterol_instruments	rs75634664	G	C		-0.051769	0.0074472	3.61495e-12
Female HDL cholesterol_instruments	rs2941520	T	C		-0.026309	0.003734	1.84405e-12
Female HDL cholesterol_instruments	rs668799	T	C		-0.021368	0.0038304	2.4256e-08
Female HDL cholesterol_instruments	rs72836561	T	C		-0.16254	0.0097345	1.371e-62
Female HDL cholesterol_instruments	rs34931250	T	C		-0.046626	0.0071819	8.46178e-11
Female HDL cholesterol_instruments	rs3803800	G	A		0.030168	0.0042067	7.42254e-13
Female HDL cholesterol_instruments	rs4580257	G	T		0.031235	0.0035255	8.0204e-19
Female HDL cholesterol_instruments	rs77960347	G	A		0.31638	0.014916	7.59428e-100
Female HDL cholesterol_instruments	rs117687565	T	C		0.10099	0.016617	1.22062e-09
Female HDL cholesterol_instruments	rs4939883	C	T		0.094154	0.0044557	4.11532e-99
Female HDL cholesterol_instruments	rs2298624	T	C		0.02948	0.0050463	5.16076e-09
Female HDL cholesterol_instruments	rs34110521	G	A		-0.029779	0.003994	8.92335e-14
Female HDL cholesterol_instruments	rs737337	C	T		-0.055705	0.0064962	9.90755e-18
Female HDL cholesterol_instruments	rs73024215	C	T		-0.042597	0.0067787	3.30081e-10
Female HDL cholesterol_instruments	rs1065853	T	G		0.10158	0.0063065	2.27109e-58
Female HDL cholesterol_instruments	rs8106814	C	T		0.043837	0.0037129	3.60543e-32
Female HDL cholesterol_instruments	rs367070	G	A		0.05171	0.0041	1.80884e-36
Female HDL cholesterol_instruments	rs62112763	G	C		-0.019541	0.0034781	1.92848e-08
Female HDL cholesterol_instruments	rs116843064	A	G		0.19043	0.012503	2.21059e-52
Female HDL cholesterol_instruments	rs12740374	T	G		0.033235	0.0041444	1.06389e-15
Female HDL cholesterol_instruments	rs140584594	G	A		0.036272	0.0038443	3.89997e-21
Female HDL cholesterol_instruments	rs12138136	A	T		0.034258	0.0061884	3.09738e-08
Female HDL cholesterol_instruments	rs2476559	G	A		0.02326	0.0035029	3.13231e-11
Female HDL cholesterol_instruments	rs61805075	A	G		-0.022519	0.0036623	7.80378e-10
Female HDL cholesterol_instruments	rs2642438	G	A		0.030168	0.0037541	9.28082e-16
Female HDL cholesterol_instruments	rs4846914	A	G		0.068914	0.003518	1.92032e-85
Female HDL cholesterol_instruments	rs2298632	T	C		0.023387	0.0035057	2.53832e-11
Female HDL cholesterol_instruments	rs114165349	C	G		-0.10134	0.011399	6.09696e-19
Female HDL cholesterol_instruments	rs72663520	T	C		-0.047277	0.0040926	7.22691e-31
Female HDL cholesterol_instruments	rs10889356	A	G		-0.024558	0.0036168	1.12149e-11
Female HDL cholesterol_instruments	rs2298214	A	C		-0.022645	0.0035035	1.02284e-10
Female HDL cholesterol_instruments	rs1365298	A	G		0.035204	0.0044282	1.86576e-15
Female HDL cholesterol_instruments	rs1132274	A	C		-0.027166	0.0047459	1.03984e-08
Female HDL cholesterol_instruments	rs12624640	A	G		-0.021106	0.0034787	1.30152e-09
Female HDL cholesterol_instruments	rs150224153	T	C		-0.10302	0.010288	1.32818e-23
Female HDL cholesterol_instruments	rs6073958	C	T		-0.089547	0.0043046	4.09718e-96
Female HDL cholesterol_instruments	rs4239651	C	T		0.031459	0.0042296	1.02361e-13
Female HDL cholesterol_instruments	rs9980195	C	T		-0.022472	0.0034445	6.84458e-11
Female HDL cholesterol_instruments	rs2256609	G	A		-0.032755	0.0043803	7.55781e-14
Female HDL cholesterol_instruments	rs9614077	T	C		-0.020314	0.0035341	9.03063e-09
Female HDL cholesterol_instruments	rs5750673	A	G		-0.022636	0.0038385	3.69956e-09
Female HDL cholesterol_instruments	rs1446585	G	A		0.025489	0.0041306	6.79564e-10
Female HDL cholesterol_instruments	rs1990760	T	C		-0.02216	0.0035169	2.95724e-10
Female HDL cholesterol_instruments	rs79953491	G	A		0.049615	0.0053086	9.08917e-21
Female HDL cholesterol_instruments	rs1047891	A	C		-0.022917	0.0036905	5.30765e-10
Female HDL cholesterol_instruments	rs1042034	T	C		-0.069598	0.0042549	3.86868e-60
Female HDL cholesterol_instruments	rs1399623	C	A		-0.037209	0.0035783	2.51832e-25
Female HDL cholesterol_instruments	rs59104589	T	C		0.022266	0.0035755	4.74297e-10
Female HDL cholesterol_instruments	rs7595075	A	C		0.022299	0.0036118	6.66131e-10
Female HDL cholesterol_instruments	rs17326656	T	G		-0.033467	0.0040422	1.23795e-16
Female HDL cholesterol_instruments	rs3732356	T	G		-0.047452	0.0069857	1.10028e-11
Female HDL cholesterol_instruments	rs12485478	G	A		-0.059287	0.010761	3.59993e-08
Female HDL cholesterol_instruments	rs13076045	A	G		-0.019893	0.0034751	1.03776e-08
Female HDL cholesterol_instruments	rs1471741	C	T		-0.028157	0.0039103	5.98927e-13
Female HDL cholesterol_instruments	rs13071303	T	C		0.021466	0.0034815	7.01573e-10
Female HDL cholesterol_instruments	rs10937241	G	A		0.028766	0.0046942	8.89974e-10
Female HDL cholesterol_instruments	rs199956414	A	G		-0.027822	0.0034725	1.12771e-15
Female HDL cholesterol_instruments	rs6800707	G	C		-0.035323	0.0043777	7.0964e-16
Female HDL cholesterol_instruments	rs13107325	T	C		-0.081643	0.0065678	1.77848e-35
Female HDL cholesterol_instruments	rs765789	T	A		-0.025258	0.0043451	6.13687e-09
Female HDL cholesterol_instruments	rs13134992	T	C		0.019375	0.0035119	3.44921e-08
Female HDL cholesterol_instruments	rs6819735	G	A		-0.035435	0.0045815	1.03919e-14
Female HDL cholesterol_instruments	rs10517530	C	T		0.021306	0.0035687	2.36903e-09
Female HDL cholesterol_instruments	rs13106834	G	A		0.022787	0.003436	3.31529e-11
Female HDL cholesterol_instruments	rs2175766	C	A		0.022274	0.0034434	9.89107e-11
Female HDL cholesterol_instruments	rs1471251	T	A		-0.023104	0.0035196	5.2249e-11
Female HDL cholesterol_instruments	rs28418580	T	C		-0.032988	0.0034635	1.65887e-21
Female HDL cholesterol_instruments	rs4690196	A	G		0.019849	0.003436	7.61459e-09
Female HDL cholesterol_instruments	rs12234017	G	A		0.027445	0.0039803	5.37857e-12
Female HDL cholesterol_instruments	rs3936511	G	A		-0.036609	0.0043998	8.75151e-17
Female HDL cholesterol_instruments	rs2307111	C	T		0.021588	0.0035193	8.56026e-10
Female HDL cholesterol_instruments	rs4946954	T	C		-0.025792	0.0036559	1.72728e-12
Female HDL cholesterol_instruments	rs72959041	A	G		-0.070284	0.0079655	1.10886e-18
Female HDL cholesterol_instruments	rs2908522	G	C		0.029437	0.0035048	4.50095e-17
Female HDL cholesterol_instruments	rs571848809	A	G		-0.062413	0.0055958	6.88102e-29
Female HDL cholesterol_instruments	rs6902116	G	A		-0.031396	0.0037088	2.55556e-17
Female HDL cholesterol_instruments	rs199705602	G	A		0.020931	0.0035008	2.24623e-09
Female HDL cholesterol_instruments	rs28746832	G	C		0.023479	0.0037067	2.38567e-10
Female HDL cholesterol_instruments	rs147627829	A	G		-0.072342	0.0083936	6.77129e-18
Female HDL cholesterol_instruments	rs9296128	A	G		-0.026737	0.0037243	7.01886e-13
Female HDL cholesterol_instruments	rs998584	A	C		-0.034788	0.0034501	6.5565e-24
Female HDL cholesterol_instruments	rs10233430	C	T		-0.029015	0.0034752	6.87503e-17
Female HDL cholesterol_instruments	rs35722851	C	T		0.047606	0.003438	1.32629e-43
Female HDL cholesterol_instruments	rs9640171	A	G		0.021696	0.0038506	1.75621e-08
Female HDL cholesterol_instruments	rs17138358	C	G		-0.029702	0.0035187	3.14135e-17
Female HDL cholesterol_instruments	rs67822973	T	A		-0.025341	0.0045316	2.24385e-08
Female HDL cholesterol_instruments	rs1534696	A	C		0.026211	0.0034612	3.65244e-14
Female HDL cholesterol_instruments	rs11185602	G	A		0.02329	0.003671	2.2341e-10
Female HDL cholesterol_instruments	rs13235365	T	C		0.028275	0.0038514	2.11235e-13
Female HDL cholesterol_instruments	rs55747707	A	G		0.04326	0.004269	3.92266e-24
Female HDL cholesterol_instruments	rs186586197	C	A		0.059365	0.01017	5.30642e-09
Female HDL cholesterol_instruments	rs12679749	C	T		0.038095	0.0034761	6.00802e-28
Female HDL cholesterol_instruments	rs4871603	T	C		0.043353	0.0036184	4.45488e-33
Female HDL cholesterol_instruments	rs3860846	T	C		-0.026267	0.0038911	1.47303e-11
Female HDL cholesterol_instruments	rs7832515	G	A		0.048236	0.0044365	1.55811e-27
Female HDL cholesterol_instruments	rs59347135	G	C		-0.099235	0.0084486	7.42756e-32
Female HDL cholesterol_instruments	rs139915535	G	A		-0.20194	0.012962	1.00516e-54
Female HDL cholesterol_instruments	rs3208305	T	A		0.11815	0.0037978	1.75771e-212
Female HDL cholesterol_instruments	rs10504477	C	T		-0.020619	0.0035034	3.97031e-09
Female HDL cholesterol_instruments	rs330085	T	C		0.036562	0.0057763	2.45706e-10
Female HDL cholesterol_instruments	rs9987289	G	A		0.093406	0.0059183	4.10125e-56
Female HDL cholesterol_instruments	rs2297402	T	C		-0.073857	0.011735	3.09913e-10
Female HDL cholesterol_instruments	rs2066714	C	T		0.053137	0.0051575	6.83971e-25
Female HDL cholesterol_instruments	rs11789603	T	C		0.074592	0.0055648	5.70935e-41
Female HDL cholesterol_instruments	rs2740488	C	A		-0.088442	0.0038953	4.01675e-114
Female HDL cholesterol_instruments	rs635634	T	C		0.03137	0.0044593	1.99638e-12
Female HDL cholesterol_instruments	rs686030	A	C		0.059478	0.0049376	2.03757e-33
Female IGF-1_instruments	rs10507137	G	A		0.017839	0.0031748	1.92136e-08
Female IGF-1_instruments	rs9308315	T	A		-0.081278	0.0035865	1.0575e-113
Female IGF-1_instruments	rs4764890	G	A		0.065345	0.0081127	7.97033e-16
Female triglycerides_instruments	rs12415159	G	A		0.0273	0.0045475	1.93349e-09
Female triglycerides_instruments	rs7896783	A	G		-0.0385	0.0031941	1.85945e-33
Female triglycerides_instruments	rs2068888	A	G		-0.029817	0.0032021	1.258e-20
Female triglycerides_instruments	rs7091593	T	A		0.036048	0.0050413	8.64394e-13
Female triglycerides_instruments	rs117369151	G	A		-0.05797	0.010128	1.04207e-08
Female triglycerides_instruments	rs570920454	C	T		0.18981	0.016792	1.25951e-29
Female triglycerides_instruments	rs7350481	C	T		-0.25539	0.0067551	1e-200
Female triglycerides_instruments	rs6589563	A	G		0.18872	0.0059616	6.28405e-220
Female triglycerides_instruments	rs76936604	C	A		0.15798	0.019417	4.07981e-16
Female triglycerides_instruments	rs6486121	T	C		0.023413	0.0033219	1.8141e-12
Female triglycerides_instruments	rs76613195	A	C		-0.035905	0.0045765	4.3118e-15
Female triglycerides_instruments	rs113211479	A	G		0.021416	0.0032477	4.2754e-11
Female triglycerides_instruments	rs174574	C	A		-0.050761	0.003344	4.81798e-52
Female triglycerides_instruments	rs12294913	G	C		0.059982	0.0076117	3.26761e-15
Female triglycerides_instruments	rs10750766	A	C		0.022796	0.0035211	9.53704e-11
Female triglycerides_instruments	rs4964502	C	T		0.032333	0.0056445	1.01483e-08
Female triglycerides_instruments	rs11043307	T	C		0.027569	0.0040637	1.16722e-11
Female triglycerides_instruments	rs940904	A	G		0.021945	0.0036374	1.60789e-09
Female triglycerides_instruments	rs2130382	G	C		-0.035316	0.0034487	1.30721e-24
Female triglycerides_instruments	rs863750	T	C		0.038661	0.0032657	2.46818e-32
Female triglycerides_instruments	rs11045171	G	A		-0.031583	0.0040243	4.22478e-15
Female triglycerides_instruments	rs76895963	G	T		-0.089265	0.012238	3.00698e-13
Female triglycerides_instruments	rs73108788	T	G		0.025301	0.0041347	9.40543e-10
Female triglycerides_instruments	rs1131017	G	C		0.017751	0.0032204	3.54682e-08
Female triglycerides_instruments	rs68147365	A	G		-0.024781	0.0037115	2.4419e-11
Female triglycerides_instruments	rs12322604	G	A		0.023527	0.0042421	2.92155e-08
Female triglycerides_instruments	rs1585705	A	C		-0.02364	0.0034665	9.13206e-12
Female triglycerides_instruments	rs7140110	C	T		0.026223	0.0034908	5.82167e-14
Female triglycerides_instruments	rs11839342	G	A		-0.019368	0.0033031	4.52985e-09
Female triglycerides_instruments	rs9537983	A	T		-0.024543	0.0041903	4.71024e-09
Female triglycerides_instruments	rs4586287	C	G		0.020543	0.003427	2.04168e-09
Female triglycerides_instruments	rs1037116	T	C		0.022854	0.003925	5.79131e-09
Female triglycerides_instruments	rs147233090	T	C		0.16484	0.010437	3.43206e-56
Female triglycerides_instruments	rs1532085	G	A		-0.035682	0.0032755	1.23648e-27
Female triglycerides_instruments	rs588136	T	C		-0.052788	0.0039081	1.41561e-41
Female triglycerides_instruments	rs4122352	A	G		-0.030796	0.0034979	1.3186e-18
Female triglycerides_instruments	rs34898535	T	C		-0.021799	0.0032943	3.66098e-11
Female triglycerides_instruments	rs821840	G	A		-0.032769	0.0034051	6.36248e-22
Female triglycerides_instruments	rs8049676	G	A		-0.021087	0.0032942	1.54109e-10
Female triglycerides_instruments	rs34682685	A	G		0.039864	0.0052275	2.42479e-14
Female triglycerides_instruments	rs2925979	C	T		-0.051823	0.0034739	2.52401e-50
Female triglycerides_instruments	rs7199293	A	G		0.025068	0.0032178	6.6789e-15
Female triglycerides_instruments	rs8078513	A	C		0.05905	0.0069781	2.62405e-17
Female triglycerides_instruments	rs76189032	T	C		0.036186	0.0058717	7.14784e-10
Female triglycerides_instruments	rs72836561	T	C		0.13638	0.0090537	2.81675e-51
Female triglycerides_instruments	rs116878033	T	C		0.049808	0.0084856	4.36562e-09
Female triglycerides_instruments	rs112162280	T	C		-0.01987	0.003523	1.69972e-08
Female triglycerides_instruments	rs75679663	A	C		-0.10198	0.017785	9.8063e-09
Female triglycerides_instruments	rs62084237	A	G		0.026601	0.0041832	2.03062e-10
Female triglycerides_instruments	rs144858846	A	G		0.034147	0.0059513	9.59494e-09
Female triglycerides_instruments	rs12964689	G	A		-0.018849	0.00319	3.44656e-09
Female triglycerides_instruments	rs58542926	T	C		-0.085728	0.0060374	9.22817e-46
Female triglycerides_instruments	rs188247550	T	C		-0.10751	0.014595	1.75532e-13
Female triglycerides_instruments	rs62102718	T	A		0.0193	0.0035367	4.84071e-08
Female triglycerides_instruments	rs1688031	C	T		0.0266	0.0046089	7.85959e-09
Female triglycerides_instruments	rs439401	C	T		0.068052	0.0033162	1.39582e-93
Female triglycerides_instruments	rs874743	A	G		0.077459	0.011292	6.90366e-12
Female triglycerides_instruments	rs11878908	T	C		0.018402	0.0032077	9.64702e-09
Female triglycerides_instruments	rs12610709	A	G		0.026614	0.0042496	3.78351e-10
Female triglycerides_instruments	rs62112763	G	C		0.023503	0.0032282	3.32517e-13
Female triglycerides_instruments	rs116843064	A	G		-0.2215	0.011613	4.19664e-81
Female triglycerides_instruments	rs57192995	C	G		-0.049316	0.0070606	2.85515e-12
Female triglycerides_instruments	rs1760801	A	G		-0.020542	0.0035064	4.67263e-09
Female triglycerides_instruments	rs11118310	T	A		0.020733	0.0032471	1.71306e-10
Female triglycerides_instruments	rs11122450	G	T		-0.050717	0.0032781	5.4065e-54
Female triglycerides_instruments	rs114165349	C	G		0.092938	0.01056	1.35666e-18
Female triglycerides_instruments	rs72663520	T	C		0.027658	0.0038014	3.44525e-13
Female triglycerides_instruments	rs213479	T	G		-0.017837	0.0032074	2.67923e-08
Female triglycerides_instruments	rs1168022	T	A		0.073748	0.0033326	1.65236e-108
Female triglycerides_instruments	rs6658257	G	A		0.018033	0.0032518	2.93042e-08
Female triglycerides_instruments	rs6029608	A	G		0.017585	0.0031929	3.63899e-08
Female triglycerides_instruments	rs6073958	C	T		0.058466	0.0039985	2.03388e-48
Female triglycerides_instruments	rs55966194	G	C		-0.025942	0.0035348	2.15149e-13
Female triglycerides_instruments	rs8126001	T	C		-0.021139	0.0032017	4.04472e-11
Female triglycerides_instruments	rs4820324	C	G		0.019137	0.0032428	3.6047e-09
Female triglycerides_instruments	rs6008160	A	G		0.022791	0.0039003	5.1147e-09
Female triglycerides_instruments	rs13389219	T	C		-0.04787	0.0032599	8.10303e-49
Female triglycerides_instruments	rs13390766	G	C		0.034147	0.005795	3.80411e-09
Female triglycerides_instruments	rs870527	A	T		-0.022382	0.0031947	2.45265e-12
Female triglycerides_instruments	rs676210	A	G		-0.081252	0.0039517	6.10057e-94
Female triglycerides_instruments	rs13382651	G	A		-0.020013	0.0031927	3.64865e-10
Female triglycerides_instruments	rs2972155	G	C		0.035791	0.0033437	9.74663e-27
Female triglycerides_instruments	rs4675812	A	G		-0.017956	0.0032375	2.91853e-08
Female triglycerides_instruments	rs4665972	C	T		-0.10046	0.0032774	2.45911e-206
Female triglycerides_instruments	rs10210970	T	C		0.026728	0.0047667	2.05586e-08
Female triglycerides_instruments	rs17326656	T	G		0.027618	0.0037541	1.88432e-13
Female triglycerides_instruments	rs3105363	G	A		0.029482	0.0039377	7.04057e-14
Female triglycerides_instruments	rs684773	C	A		0.031222	0.0037688	1.18771e-16
Female triglycerides_instruments	rs9844972	C	G		0.043894	0.0063041	3.33646e-12
Female triglycerides_instruments	rs12486657	A	T		0.03004	0.0050642	2.99567e-09
Female triglycerides_instruments	rs6800707	G	C		0.037236	0.0040624	4.9085e-20
Female triglycerides_instruments	rs13105682	G	T		0.039933	0.0070139	1.24528e-08
Female triglycerides_instruments	rs73243877	G	A		0.039557	0.0042681	1.89565e-20
Female triglycerides_instruments	rs59950280	A	G		0.034682	0.0034369	6.05061e-24
Female triglycerides_instruments	rs2699418	C	T		0.020018	0.003572	2.09287e-08
Female triglycerides_instruments	rs1471251	T	A		0.038118	0.0032652	1.73055e-31
Female triglycerides_instruments	rs13131633	T	C		0.026012	0.0031964	4.02176e-16
Female triglycerides_instruments	rs6595187	G	A		-0.031075	0.0035471	1.9408e-18
Female triglycerides_instruments	rs4705986	G	T		-0.043803	0.0066179	3.61962e-11
Female triglycerides_instruments	rs11134475	G	A		0.034228	0.0033115	4.83821e-25
Female triglycerides_instruments	rs30366	A	G		0.031751	0.0043756	3.97598e-13
Female triglycerides_instruments	rs9687846	A	G		0.054524	0.0040165	5.63413e-42
Female triglycerides_instruments	rs37537	C	T		-0.019282	0.0032802	4.14501e-09
Female triglycerides_instruments	rs4976033	G	A		0.024069	0.0032947	2.76506e-13
Female triglycerides_instruments	rs375303233	T	G		-0.020309	0.0035912	1.55653e-08
Female triglycerides_instruments	rs6904349	T	C		0.025971	0.0042173	7.35739e-10
Female triglycerides_instruments	rs6923071	T	C		-0.022861	0.0032353	1.59332e-12
Female triglycerides_instruments	rs577721086	C	T		0.087828	0.0073719	1.00193e-32
Female triglycerides_instruments	rs10872408	T	A		-0.017873	0.0032346	3.28423e-08
Female triglycerides_instruments	rs632057	G	T		-0.041864	0.0033036	8.4277e-37
Female triglycerides_instruments	rs77009508	G	A		0.047167	0.0060936	9.90919e-15
Female triglycerides_instruments	rs186696265	T	C		-0.11308	0.013247	1.38621e-17
Female triglycerides_instruments	rs10440833	A	T		0.020131	0.0036308	2.94782e-08
Female triglycerides_instruments	rs28752924	C	T		0.031595	0.0033205	1.8148e-21
Female triglycerides_instruments	rs1052248	A	T		0.024229	0.0036497	3.16617e-11
Female triglycerides_instruments	rs189209601	A	G		0.051803	0.0075876	8.65134e-12
Female triglycerides_instruments	rs28752516	G	A		0.041414	0.0032392	1.9821e-37
Female triglycerides_instruments	rs147627829	A	G		0.051466	0.0077967	4.08399e-11
Female triglycerides_instruments	rs998584	A	C		0.042217	0.0032007	1.00282e-39
Female triglycerides_instruments	rs11770163	C	G		0.019811	0.0033961	5.42909e-09
Female triglycerides_instruments	rs6977665	G	A		0.019428	0.0032555	2.40552e-09
Female triglycerides_instruments	rs4731702	T	C		-0.047009	0.0031836	2.42738e-49
Female triglycerides_instruments	rs75721796	A	G		0.022695	0.0039563	9.66985e-09
Female triglycerides_instruments	rs4722551	C	T		-0.045716	0.0043751	1.47871e-25
Female triglycerides_instruments	rs1406754	T	G		-0.021152	0.0032758	1.06765e-10
Female triglycerides_instruments	rs1799831	T	C		0.024686	0.0044017	2.04338e-08
Female triglycerides_instruments	rs6460043	C	T		-0.12151	0.013529	2.67228e-19
Female triglycerides_instruments	rs73134935	A	T		-0.049377	0.0061532	1.01853e-15
Female triglycerides_instruments	rs33951980	T	C		-0.13623	0.0047105	6.59661e-184
Female triglycerides_instruments	rs28601761	G	C		-0.093826	0.0032604	4.10854e-182
Female triglycerides_instruments	rs3860846	T	C		0.032694	0.0036157	1.53504e-19
Female triglycerides_instruments	rs73667414	C	G		0.091453	0.01234	1.25254e-13
Female triglycerides_instruments	rs144503444	C	T		0.15893	0.01198	3.6318e-40
Female triglycerides_instruments	rs286	T	A		-0.18144	0.0056931	6.92077e-223
Female triglycerides_instruments	rs308	G	T		-0.1689	0.011147	7.34298e-52
Female triglycerides_instruments	rs74444445	C	T		0.072443	0.010676	1.1561e-11
Female triglycerides_instruments	rs75662196	C	G		-0.077103	0.0098519	5.02813e-15
Female triglycerides_instruments	rs10107182	T	C		-0.028372	0.0033823	4.92909e-17
Female triglycerides_instruments	rs13269725	G	A		0.042169	0.0058951	8.47601e-13
Female triglycerides_instruments	rs6995407	G	C		-0.022104	0.0031939	4.49441e-12
Female triglycerides_instruments	rs2740488	C	A		-0.02127	0.0036209	4.24813e-09
Female triglycerides_instruments	rs7020604	G	A		-0.018871	0.0033765	2.28482e-08
Female triglycerides_instruments	rs2519093	T	C		-0.025767	0.0041314	4.46416e-10
Female triglycerides_instruments	rs7025981	A	C		-0.018801	0.0032105	4.73871e-09
Female triglycerides_instruments	rs13290734	A	G		0.019822	0.0035189	1.77091e-08
Female triglycerides_instruments	rs296884	T	G		-0.027354	0.0036665	8.61811e-14
Female triglycerides_instruments	rs7357754	G	A		0.020858	0.003198	6.92829e-11
Female VAT_instruments	rs115824098	C	A	0.968127	-0.156691	0.0284579	3.66947e-08
GFAT_instruments	rs2820468	A	G	0.34058	0.0477298	0.00740741	1.16733e-10
GFAT_instruments	rs6717858	T	C	0.597742	-0.0456711	0.00715012	1.68665e-10
GFAT_instruments	rs78058190	G	A	0.950467	0.107744	0.0183362	4.20231e-09
GFAT_instruments	rs2972147	T	C	0.349757	0.0479449	0.00731476	5.5813e-11
GFAT_instruments	rs16885714	A	G	0.902122	0.065571	0.0119248	3.82583e-08
GFAT_instruments	rs3999543	G	A	0.695253	0.0444867	0.00777457	1.05229e-08
GFAT_instruments	rs115250958	C	A	0.885698	-0.0681093	0.0120899	1.76517e-08
GFAT_instruments	rs4711750	T	A	0.500128	0.0540581	0.00700055	1.14537e-14
GFAT_instruments	rs9322822	C	T	0.682579	-0.0417999	0.00752417	2.7695e-08
GFAT_instruments	rs72959041	G	A	0.952632	0.0942524	0.0166843	1.61227e-08
GFAT_instruments	rs487060	C	T	0.530489	-0.0419332	0.00701794	2.29887e-09
GFAT_instruments	rs1074742	A	G	0.400569	0.0408323	0.00713407	1.04313e-08
GFAT_instruments	rs4930724	T	C	0.667951	-0.0505985	0.0074609	1.18669e-11
GFAT_instruments	rs825453	A	T	0.39422	0.0557485	0.00720593	1.02211e-14
GFAT_instruments	rs56094641	A	G	0.60161	-0.05177	0.00721298	7.10815e-13
GFAT_instruments	rs3826904	C	G	0.644165	0.0406811	0.0074442	4.63416e-08
GFAT_instruments	rs6001008	G	A	0.568847	-0.0464171	0.00730167	2.05662e-10
HDL cholesterol No UK Biobank_instruments	rs4846914	A	G		0.0479	0.0034	3.51318e-41
HDL cholesterol No UK Biobank_instruments	rs1689797	A	C		-0.0358	0.0036	2.85167e-21
HDL cholesterol No UK Biobank_instruments	rs4650994	A	G		-0.021	0.0034	6.69607e-09
HDL cholesterol No UK Biobank_instruments	rs12748152	T	C		-0.0506	0.0062	9.73644e-16
HDL cholesterol No UK Biobank_instruments	rs12145743	G	T		0.0203	0.0036	1.80302e-08
HDL cholesterol No UK Biobank_instruments	rs4660293	G	A		-0.0353	0.004	2.86286e-18
HDL cholesterol No UK Biobank_instruments	rs12740374	T	G		0.0343	0.0041	1.68694e-15
HDL cholesterol No UK Biobank_instruments	rs2642438	G	A		0.0303	0.0039	7.78037e-14
HDL cholesterol No UK Biobank_instruments	rs12133576	G	A		-0.0243	0.0035	6.15035e-11
HDL cholesterol No UK Biobank_instruments	rs676210	A	G		0.066	0.004	2.34477e-54
HDL cholesterol No UK Biobank_instruments	rs2972146	T	G		-0.0323	0.0035	1.84502e-17
HDL cholesterol No UK Biobank_instruments	rs12328675	C	T		0.0447	0.0052	2.13304e-15
HDL cholesterol No UK Biobank_instruments	rs1047891	A	C		-0.0269	0.0039	8.72991e-10
HDL cholesterol No UK Biobank_instruments	rs2606736	T	C		-0.0246	0.0043	4.79899e-08
HDL cholesterol No UK Biobank_instruments	rs6805251	C	T		-0.02	0.0035	1.33199e-08
HDL cholesterol No UK Biobank_instruments	rs1279840	C	T		-0.0301	0.004	2.13501e-12
HDL cholesterol No UK Biobank_instruments	rs2290547	A	G		-0.0297	0.0046	3.69003e-09
HDL cholesterol No UK Biobank_instruments	rs13099479	A	G		0.036	0.0062	1.81899e-08
HDL cholesterol No UK Biobank_instruments	rs2240327	G	A		0.0242	0.0034	1.10994e-11
HDL cholesterol No UK Biobank_instruments	rs10019888	G	A		-0.027	0.0046	4.90095e-08
HDL cholesterol No UK Biobank_instruments	rs2602836	G	A		-0.0192	0.0034	4.96398e-08
HDL cholesterol No UK Biobank_instruments	rs3822072	A	G		-0.0251	0.0034	4.05789e-12
HDL cholesterol No UK Biobank_instruments	rs13107325	T	C		-0.0708	0.0078	1.06488e-15
HDL cholesterol No UK Biobank_instruments	rs3936511	G	A		-0.0308	0.0046	2.95897e-09
HDL cholesterol No UK Biobank_instruments	rs205262	G	A		-0.0283	0.0039	3.87793e-13
HDL cholesterol No UK Biobank_instruments	rs9457931	G	A		-0.0552	0.0073	7.29625e-13
HDL cholesterol No UK Biobank_instruments	rs1980493	C	T		-0.0318	0.0048	3.764e-10
HDL cholesterol No UK Biobank_instruments	rs9491696	G	C		-0.0203	0.0034	5.21003e-10
HDL cholesterol No UK Biobank_instruments	rs634869	C	T		0.0234	0.0034	1.003e-10
HDL cholesterol No UK Biobank_instruments	rs998584	A	C		-0.026	0.0038	2.26882e-11
HDL cholesterol No UK Biobank_instruments	rs17145738	T	C		0.0408	0.0053	4.95222e-13
HDL cholesterol No UK Biobank_instruments	rs17173637	C	T		-0.0363	0.0057	1.89898e-08
HDL cholesterol No UK Biobank_instruments	rs4917014	G	T		0.0222	0.0036	1.02601e-08
HDL cholesterol No UK Biobank_instruments	rs3996352	G	A		0.0296	0.0034	3.59005e-17
HDL cholesterol No UK Biobank_instruments	rs702485	G	A		0.0243	0.0034	6.4506e-12
HDL cholesterol No UK Biobank_instruments	rs10282707	T	C		-0.025	0.0035	1.02494e-11
HDL cholesterol No UK Biobank_instruments	rs765548	T	C		0.1065	0.0038	7.03072e-153
HDL cholesterol No UK Biobank_instruments	rs4240624	A	G		0.0818	0.0058	1.32312e-45
HDL cholesterol No UK Biobank_instruments	rs2293889	G	T		0.0312	0.0035	4.27071e-17
HDL cholesterol No UK Biobank_instruments	rs16842	C	T		-0.03	0.0038	3.82208e-14
HDL cholesterol No UK Biobank_instruments	rs10087900	A	G		-0.0231	0.0036	2.174e-09
HDL cholesterol No UK Biobank_instruments	rs10808546	T	C		0.0409	0.0034	4.10582e-30
HDL cholesterol No UK Biobank_instruments	rs11789603	T	C		0.06	0.006	3.69488e-21
HDL cholesterol No UK Biobank_instruments	rs686030	A	C		0.055	0.0049	4.2924e-27
HDL cholesterol No UK Biobank_instruments	rs1883025	T	C		-0.0698	0.0041	1.49589e-65
HDL cholesterol No UK Biobank_instruments	rs2066714	C	T		0.0453	0.0071	7.25805e-10
HDL cholesterol No UK Biobank_instruments	rs2255141	G	A		-0.0337	0.0037	2.3518e-17
HDL cholesterol No UK Biobank_instruments	rs970548	C	A		0.0258	0.0039	1.706e-10
HDL cholesterol No UK Biobank_instruments	rs12412743	T	C		-0.0291	0.0045	1.30701e-09
HDL cholesterol No UK Biobank_instruments	rs10761771	C	T		0.0198	0.0034	4.12003e-09
HDL cholesterol No UK Biobank_instruments	rs2160669	T	C		0.0944	0.0069	1.83696e-36
HDL cholesterol No UK Biobank_instruments	rs12286037	T	C		-0.1052	0.007	2.80092e-47
HDL cholesterol No UK Biobank_instruments	rs326214	A	G		-0.0609	0.0045	2.1742e-36
HDL cholesterol No UK Biobank_instruments	rs174535	C	T		-0.0392	0.0035	9.03649e-28
HDL cholesterol No UK Biobank_instruments	rs499974	A	C		-0.0263	0.0044	1.12001e-08
HDL cholesterol No UK Biobank_instruments	rs2241210	G	A		0.0332	0.0035	2.48886e-20
HDL cholesterol No UK Biobank_instruments	rs7306660	A	G		-0.0345	0.0036	3.34118e-19
HDL cholesterol No UK Biobank_instruments	rs2454722	G	A		0.0351	0.0044	3.30826e-14
HDL cholesterol No UK Biobank_instruments	rs3741414	T	C		0.0296	0.004	6.09537e-14
HDL cholesterol No UK Biobank_instruments	rs11065987	G	A		-0.0222	0.0035	1.22501e-09
HDL cholesterol No UK Biobank_instruments	rs838876	G	A		-0.0493	0.0039	7.32487e-33
HDL cholesterol No UK Biobank_instruments	rs4379922	C	T		0.0247	0.0036	9.55873e-12
HDL cholesterol No UK Biobank_instruments	rs11045163	G	A		0.0217	0.0035	3.19602e-09
HDL cholesterol No UK Biobank_instruments	rs4983559	A	G		-0.0197	0.0036	9.56511e-09
HDL cholesterol No UK Biobank_instruments	rs492571	C	T		-0.0663	0.009	1.26503e-12
HDL cholesterol No UK Biobank_instruments	rs633695	G	A		0.0885	0.0054	7.81988e-58
HDL cholesterol No UK Biobank_instruments	rs424346	T	C		0.0679	0.0113	4.84005e-08
HDL cholesterol No UK Biobank_instruments	rs10468017	T	C		0.1179	0.0038	1.2106e-188
HDL cholesterol No UK Biobank_instruments	rs16942887	A	G		0.0831	0.0051	8.28133e-54
HDL cholesterol No UK Biobank_instruments	rs289745	A	C		0.0276	0.0041	2.27982e-20
HDL cholesterol No UK Biobank_instruments	rs2925979	C	T		0.0351	0.0037	1.32099e-19
HDL cholesterol No UK Biobank_instruments	rs247616	T	C		0.243	0.0038	1e-200
HDL cholesterol No UK Biobank_instruments	rs3829502	A	G		0.0482	0.0051	1.45613e-20
HDL cholesterol No UK Biobank_instruments	rs4969178	G	A		0.0263	0.0035	1.53215e-12
HDL cholesterol No UK Biobank_instruments	rs931992	T	G		0.034	0.0036	5.44753e-20
HDL cholesterol No UK Biobank_instruments	rs4148005	G	T		-0.0283	0.0036	5.74249e-14
HDL cholesterol No UK Biobank_instruments	rs4939883	C	T		0.0799	0.0045	1.79597e-66
HDL cholesterol No UK Biobank_instruments	rs1942880	T	C		-0.0228	0.0036	1.29101e-08
HDL cholesterol No UK Biobank_instruments	rs731839	A	G		0.022	0.0037	3.44096e-09
HDL cholesterol No UK Biobank_instruments	rs2278236	A	G		0.0331	0.0035	3.18493e-18
HDL cholesterol No UK Biobank_instruments	rs737337	C	T		-0.0565	0.0061	4.56352e-17
HDL cholesterol No UK Biobank_instruments	rs2288911	G	T		0.0302	0.0036	2.84184e-15
HDL cholesterol No UK Biobank_instruments	rs6509859	T	C		-0.0328	0.0046	8.95159e-11
HDL cholesterol No UK Biobank_instruments	rs2075650	G	A		-0.0554	0.0051	9.71628e-26
HDL cholesterol No UK Biobank_instruments	rs6031587	T	C		-0.0488	0.0074	1.91902e-09
HDL cholesterol No UK Biobank_instruments	rs4465830	G	A		-0.0597	0.0044	5.17488e-40
HDL cholesterol No UK Biobank_instruments	rs181362	T	C		-0.0379	0.0042	4.30328e-18
HDL cholesterol_instruments	rs114165349	C	G	0.023124	-0.0810512	0.00636562	3.90032e-37
HDL cholesterol_instruments	rs3768321	T	G	0.196691	-0.0452296	0.00239482	1.50003e-79
HDL cholesterol_instruments	rs12045101	T	C	0.240857	-0.0145519	0.00222909	6.70039e-11
HDL cholesterol_instruments	rs2642438	G	A	0.702698	0.0276562	0.00207854	2.09991e-40
HDL cholesterol_instruments	rs76962725	A	G	0.037253	-0.0277897	0.00508558	4.60002e-08
HDL cholesterol_instruments	rs185073199	A	T	0.010267	0.0637585	0.0100718	2.39999e-10
HDL cholesterol_instruments	rs75246752	C	G	0.012897	0.0491144	0.00841625	5.39995e-09
HDL cholesterol_instruments	rs1771582	G	T	0.557402	0.0129458	0.00197832	6.00067e-11
HDL cholesterol_instruments	rs4650994	A	G	0.531842	-0.018056	0.00190061	2.09991e-21
HDL cholesterol_instruments	rs61805075	A	G	0.328694	-0.0257183	0.00202534	6.00067e-37
HDL cholesterol_instruments	rs141440048	T	C	0.017665	0.0436872	0.00756751	7.79992e-09
HDL cholesterol_instruments	rs2298632	T	C	0.498073	0.0144252	0.00193744	9.70063e-14
HDL cholesterol_instruments	rs771481	A	T	0.18382	0.0288148	0.0024568	9.09913e-32
HDL cholesterol_instruments	rs3747973	G	A	0.592542	0.0141665	0.00193802	2.70023e-13
HDL cholesterol_instruments	rs2298214	A	C	0.577365	-0.01241	0.00194099	1.6e-10
HDL cholesterol_instruments	rs57760538	G	GT	0.762187	0.0125354	0.0022762	3.59998e-08
HDL cholesterol_instruments	rs1168114	G	A	0.65237	0.0155365	0.00199819	7.50067e-15
HDL cholesterol_instruments	rs6693842	C	T	0.364844	0.013664	0.00199336	7.10068e-12
HDL cholesterol_instruments	rs61748951	A	C	0.024073	-0.0361204	0.00640878	1.7e-08
HDL cholesterol_instruments	rs12740811	G	A	0.094047	-0.0184297	0.00326047	1.6e-08
HDL cholesterol_instruments	rs2516331	A	C	0.375524	0.0126835	0.00196658	1.09999e-10
HDL cholesterol_instruments	rs2281718	T	A	0.612575	0.0596431	0.00195409	1e-200
HDL cholesterol_instruments	rs12740374	T	G	0.221008	0.0288629	0.00229106	2.19989e-36
HDL cholesterol_instruments	rs140584594	G	A	0.729761	0.031071	0.00212905	3.10027e-48
HDL cholesterol_instruments	rs267738	G	T	0.219354	0.0214529	0.00229757	9.8992e-21
HDL cholesterol_instruments	rs12046972	C	T	0.564083	-0.0148213	0.00191599	1e-14
HDL cholesterol_instruments	rs557933	C	A	0.520349	0.0152472	0.00190783	1.29987e-15
HDL cholesterol_instruments	rs676210	A	G	0.205227	0.0592694	0.00235237	4.4978e-140
HDL cholesterol_instruments	rs7583067	T	C	0.240114	0.0145946	0.00223535	6.59933e-11
HDL cholesterol_instruments	rs17713879	A	G	0.364695	0.0138956	0.00197564	1.99986e-12
HDL cholesterol_instruments	rs13402475	G	C	0.815115	-0.0249227	0.00249807	1.9002e-23
HDL cholesterol_instruments	rs2362541	G	T	0.507519	-0.0108666	0.00190325	1.09999e-08
HDL cholesterol_instruments	rs13389219	T	C	0.392619	0.0277324	0.00194608	4.49987e-46
HDL cholesterol_instruments	rs2364723	C	G	0.319156	0.0120956	0.00204641	3.40001e-09
HDL cholesterol_instruments	rs12475332	G	T	0.261038	0.012897	0.0021638	2.5e-09
HDL cholesterol_instruments	rs907866	A	G	0.445487	-0.0183154	0.00191879	1.39991e-21
HDL cholesterol_instruments	rs2723065	G	A	0.376773	0.0149623	0.00196239	2.39994e-14
HDL cholesterol_instruments	rs4599108	T	C	0.487654	0.0136654	0.00192434	1.20005e-12
HDL cholesterol_instruments	rs1446585	G	A	0.244295	0.0167827	0.00217146	1.10002e-14
HDL cholesterol_instruments	rs1083470	A	G	0.615717	0.0115829	0.00195974	3.40001e-09
HDL cholesterol_instruments	rs12998038	T	C	0.258702	0.0131918	0.0021847	1.6e-09
HDL cholesterol_instruments	rs12986742	C	T	0.475905	-0.0106002	0.00191315	2.99999e-08
HDL cholesterol_instruments	rs6705285	T	G	0.609068	0.0115225	0.00191933	1.89998e-09
HDL cholesterol_instruments	rs2196808	C	T	0.731961	0.0128638	0.00215716	2.5e-09
HDL cholesterol_instruments	rs112350227	T	C	0.02764	-0.0319379	0.00582274	4.09996e-08
HDL cholesterol_instruments	rs59037995	A	AT	0.829216	-0.01722	0.00254345	1.29987e-11
HDL cholesterol_instruments	rs59104589	T	C	0.358286	0.0150155	0.0019816	3.50026e-14
HDL cholesterol_instruments	rs17326656	T	G	0.238666	-0.0223923	0.00223885	1.50003e-23
HDL cholesterol_instruments	rs11688682	C	G	0.270836	0.0147369	0.0022133	2.80027e-11
HDL cholesterol_instruments	rs72926946	A	C	0.296376	-0.0206565	0.00208041	3.10027e-23
HDL cholesterol_instruments	rs1047891	A	C	0.315582	-0.0189073	0.00204367	2.19989e-20
HDL cholesterol_instruments	rs78058190	A	G	0.050415	-0.0783702	0.00490443	1.80011e-57
HDL cholesterol_instruments	rs2943645	T	C	0.646663	-0.0434706	0.00198833	5.90201e-106
HDL cholesterol_instruments	rs11456863	A	AT	0.64853	0.019019	0.00200148	1.99986e-21
HDL cholesterol_instruments	rs13097947	C	T	0.649315	0.0159634	0.00203024	3.80014e-15
HDL cholesterol_instruments	rs62246443	C	T	0.174261	-0.0147841	0.00250895	3.79997e-09
HDL cholesterol_instruments	rs113851927	G	GT	0.686597	0.0113346	0.00206879	4.30002e-08
HDL cholesterol_instruments	rs4916426	G	GA	0.744685	0.014042	0.00220858	2e-10
HDL cholesterol_instruments	rs7622114	A	C	0.581017	0.0115687	0.00193999	2.5e-09
HDL cholesterol_instruments	rs2159607	T	G	0.810874	-0.0239454	0.00243213	7.19946e-23
HDL cholesterol_instruments	rs72964564	C	A	0.250244	-0.0125748	0.00220598	1.2e-08
HDL cholesterol_instruments	rs6765484	T	C	0.472827	0.0225207	0.00190864	3.90032e-32
HDL cholesterol_instruments	rs4855582	T	C	0.429621	0.0111652	0.00192369	6.49995e-09
HDL cholesterol_instruments	rs1225053	C	T	0.264492	-0.0150376	0.00216684	3.90032e-12
HDL cholesterol_instruments	rs62271373	A	T	0.059972	-0.0406667	0.00408672	2.49977e-23
HDL cholesterol_instruments	rs13066793	G	A	0.090115	0.0220769	0.00332887	3.29989e-11
HDL cholesterol_instruments	rs6762415	G	T	0.535292	-0.0108964	0.00191344	1.2e-08
HDL cholesterol_instruments	rs77320712	T	G	0.235452	-0.0127407	0.0022658	1.89998e-08
HDL cholesterol_instruments	rs10513801	G	T	0.137151	-0.0303325	0.00277034	6.70039e-28
HDL cholesterol_instruments	rs13087167	C	G	0.632997	0.0167458	0.00198206	2.90001e-17
HDL cholesterol_instruments	rs830620	T	C	0.415386	0.0149538	0.00193085	9.60064e-15
HDL cholesterol_instruments	rs3732356	T	G	0.933782	-0.0299026	0.00386524	1e-14
HDL cholesterol_instruments	rs9647335	T	A	0.191928	0.0277595	0.00242471	2.39994e-30
HDL cholesterol_instruments	rs76247316	C	T	0.479856	-0.0113866	0.0019083	2.39999e-09
HDL cholesterol_instruments	rs2268840	C	T	0.22846	0.0173197	0.00226775	2.19989e-14
HDL cholesterol_instruments	rs880674	C	T	0.142056	0.0149836	0.00273775	4.39997e-08
HDL cholesterol_instruments	rs2237035	T	G	0.385886	0.0139172	0.00195824	1.20005e-12
HDL cholesterol_instruments	rs1471251	T	A	0.398159	-0.0193662	0.00195327	3.59998e-23
HDL cholesterol_instruments	rs1383732	G	A	0.149969	-0.0152024	0.00267698	1.40001e-08
HDL cholesterol_instruments	rs10031010	A	G	0.184617	0.0138083	0.00246597	2.1e-08
HDL cholesterol_instruments	rs13137144	A	G	0.461454	0.0164073	0.00192431	1.50003e-17
HDL cholesterol_instruments	rs71603401	G	A	0.136851	-0.0154721	0.00279889	3.2e-08
HDL cholesterol_instruments	rs73243877	G	A	0.168086	-0.0253693	0.00254909	2.49977e-23
HDL cholesterol_instruments	rs2098918	T	C	0.45513	0.0118698	0.00191595	5.80003e-10
HDL cholesterol_instruments	rs71269068	C	T	0.654265	0.0158824	0.00201914	3.69999e-15
HDL cholesterol_instruments	rs13111599	G	A	0.737196	0.0127921	0.00216664	3.50002e-09
HDL cholesterol_instruments	rs1395221	T	G	0.397646	-0.0111888	0.00195359	1e-08
HDL cholesterol_instruments	rs1055582	T	C	0.505231	0.0140251	0.00190973	2.09991e-13
HDL cholesterol_instruments	rs13107325	T	C	0.074942	-0.080346	0.00362445	6.99842e-109
HDL cholesterol_instruments	rs62331150	T	G	0.205141	-0.0129532	0.00236408	4.30002e-08
HDL cholesterol_instruments	rs13144151	G	A	0.850001	0.0178695	0.00270341	3.80014e-11
HDL cholesterol_instruments	rs1349852	C	A	0.475293	0.0112127	0.00192565	5.80003e-09
HDL cholesterol_instruments	rs6824451	A	G	0.464071	-0.0200444	0.00191167	1e-25
HDL cholesterol_instruments	rs7665587	C	T	0.42208	0.0139886	0.00193372	4.70002e-13
HDL cholesterol_instruments	rs4691379	T	C	0.318939	0.0118717	0.00204326	6.19998e-09
HDL cholesterol_instruments	rs10053349	C	T	0.390258	0.0120071	0.00195336	7.90005e-10
HDL cholesterol_instruments	rs2910949	G	T	0.354888	0.0133996	0.00199892	1.99986e-11
HDL cholesterol_instruments	rs11429307	G	GT	0.808907	0.0308032	0.00243282	9.70063e-37
HDL cholesterol_instruments	rs2307111	C	T	0.394924	0.0190053	0.0019521	2.09991e-22
HDL cholesterol_instruments	rs2963468	G	A	0.235297	-0.0196653	0.00226256	3.59998e-18
HDL cholesterol_instruments	rs7725218	A	G	0.338422	-0.0122469	0.00201433	1.2e-09
HDL cholesterol_instruments	rs67016280	A	AT	0.547685	0.0114642	0.00199346	8.9e-09
HDL cholesterol_instruments	rs34073570	C	CT	0.601311	-0.0111295	0.00195815	1.29999e-08
HDL cholesterol_instruments	rs1862205	A	G	0.404725	0.0113186	0.00194381	5.80003e-09
HDL cholesterol_instruments	rs454968	C	T	0.644812	0.0110337	0.00199469	3.2e-08
HDL cholesterol_instruments	rs32578	A	G	0.309015	0.0133235	0.00206513	1.09999e-10
HDL cholesterol_instruments	rs286965	C	T	0.632135	-0.0134141	0.00197553	1.10002e-11
HDL cholesterol_instruments	rs138354839	A	C	0.015099	-0.060325	0.00841064	7.39946e-13
HDL cholesterol_instruments	rs116006942	A	G	0.060798	-0.02987	0.00403491	1.29987e-13
HDL cholesterol_instruments	rs115912456	G	A	0.041265	0.028084	0.0047884	4.49997e-09
HDL cholesterol_instruments	rs1045241	T	C	0.271252	0.0164171	0.00215576	2.60016e-14
HDL cholesterol_instruments	rs9327468	A	C	0.755398	-0.0148994	0.00221907	1.9002e-11
HDL cholesterol_instruments	rs2339234	A	G	0.683004	-0.0118996	0.00205717	7.29995e-09
HDL cholesterol_instruments	rs188502504	C	T	0.03643	-0.0316669	0.00510538	5.60003e-10
HDL cholesterol_instruments	rs254562	G	A	0.409277	-0.0114752	0.00194192	3.40001e-09
HDL cholesterol_instruments	rs2814982	T	C	0.102216	-0.0275938	0.00314209	1.59993e-18
HDL cholesterol_instruments	rs6939861	A	G	0.261916	-0.0141972	0.00219368	9.70063e-11
HDL cholesterol_instruments	rs968050	T	C	0.48238	0.0136601	0.00190807	8.10028e-13
HDL cholesterol_instruments	rs62428831	C	T	0.141547	0.0178151	0.00275536	1e-10
HDL cholesterol_instruments	rs1281959	G	C	0.525716	0.0146574	0.00190666	1.50003e-14
HDL cholesterol_instruments	rs1240820	A	G	0.293164	0.0131835	0.00210043	3.50002e-10
HDL cholesterol_instruments	rs35224557	GT	G	0.597232	-0.0116949	0.00194913	2e-09
HDL cholesterol_instruments	rs36057735	G	C	0.199089	-0.0302136	0.00238679	1e-36
HDL cholesterol_instruments	rs11381821	C	CA	0.530893	0.0187888	0.00194559	4.60045e-22
HDL cholesterol_instruments	rs635769	C	T	0.628046	0.0197069	0.00196961	1.39991e-23
HDL cholesterol_instruments	rs41272086	A	G	0.105505	-0.0567846	0.00310319	8.49963e-75
HDL cholesterol_instruments	rs9465693	A	C	0.304872	-0.0121004	0.00208231	6.19998e-09
HDL cholesterol_instruments	rs6934962	T	C	0.40151	0.0161905	0.00194099	7.29962e-17
HDL cholesterol_instruments	rs2750411	G	T	0.4919	-0.0108405	0.0019091	1.40001e-08
HDL cholesterol_instruments	rs75479205	G	A	0.189496	0.0138981	0.00243644	1.2e-08
HDL cholesterol_instruments	rs28746806	C	A	0.333604	0.0167023	0.00204471	3.10027e-16
HDL cholesterol_instruments	rs147627829	A	G	0.043706	-0.0535763	0.00468184	2.49977e-30
HDL cholesterol_instruments	rs12205778	A	G	0.258895	0.0162321	0.00217549	8.60003e-14
HDL cholesterol_instruments	rs998584	A	C	0.482733	-0.0341901	0.00190975	1.10002e-71
HDL cholesterol_instruments	rs2800710	C	T	0.51821	-0.0202674	0.00190382	1.80011e-26
HDL cholesterol_instruments	rs9347737	G	A	0.428295	-0.0134784	0.00194715	4.40048e-12
HDL cholesterol_instruments	rs6460894	C	T	0.339247	-0.0121653	0.00201452	1.6e-09
HDL cholesterol_instruments	rs17138358	C	G	0.398392	-0.0272272	0.00194811	2.19989e-44
HDL cholesterol_instruments	rs201441	G	T	0.580679	-0.0109672	0.0019342	1.40001e-08
HDL cholesterol_instruments	rs10233430	C	T	0.427019	-0.0204944	0.00192772	2.09991e-26
HDL cholesterol_instruments	rs55935382	A	C	0.32503	0.01764	0.00203822	4.90004e-18
HDL cholesterol_instruments	rs73151974	T	C	0.144024	-0.0161895	0.00273371	3.2e-09
HDL cholesterol_instruments	rs1534696	A	C	0.540992	0.0166573	0.0019113	2.90001e-18
HDL cholesterol_instruments	rs2726111	G	A	0.667447	-0.0148127	0.00202533	2.60016e-13
HDL cholesterol_instruments	rs2098368	T	C	0.54591	-0.0116029	0.00192757	1.79999e-09
HDL cholesterol_instruments	rs35493868	G	C	0.202024	0.0372262	0.00237772	2.99985e-55
HDL cholesterol_instruments	rs183906992	C	T	0.04275	0.0294539	0.00474735	5.49997e-10
HDL cholesterol_instruments	rs77605964	A	G	0.226924	0.0170396	0.00227819	7.50067e-14
HDL cholesterol_instruments	rs34940374	A	G	0.182973	-0.0170378	0.00247025	5.30029e-12
HDL cholesterol_instruments	rs13235365	T	C	0.273616	0.0258181	0.00214379	2.09991e-33
HDL cholesterol_instruments	rs42125	G	A	0.023208	-0.0398667	0.0070049	1.29999e-08
HDL cholesterol_instruments	rs12705595	A	G	0.37337	0.0110554	0.00198306	2.5e-08
HDL cholesterol_instruments	rs34518086	C	CT	0.462705	-0.0306539	0.00194176	3.80014e-56
HDL cholesterol_instruments	rs7794796	T	C	0.332335	-0.016879	0.00203772	1.20005e-16
HDL cholesterol_instruments	rs9987289	G	A	0.908737	0.0872902	0.00329366	9.09913e-155
HDL cholesterol_instruments	rs75609851	A	G	0.010454	0.170089	0.00964674	1.39991e-69
HDL cholesterol_instruments	rs140064750	C	T	0.024546	-0.0440664	0.00634192	3.69999e-12
HDL cholesterol_instruments	rs75662196	C	G	0.027941	0.0678721	0.00587239	6.70039e-31
HDL cholesterol_instruments	rs61596977	T	C	0.140363	-0.016225	0.00273721	3.09999e-09
HDL cholesterol_instruments	rs2290866	T	C	0.253153	-0.0119226	0.00218189	4.60002e-08
HDL cholesterol_instruments	rs7817574	C	T	0.185003	0.0331985	0.00243942	3.50026e-42
HDL cholesterol_instruments	rs330089	C	T	0.098081	0.0204692	0.00318925	1.40001e-10
HDL cholesterol_instruments	rs79153732	T	C	0.017377	-0.0939759	0.00728238	4.19952e-38
HDL cholesterol_instruments	rs10504477	C	T	0.412192	-0.0150661	0.00193097	6.09958e-15
HDL cholesterol_instruments	rs2247355	T	C	0.182679	0.0206138	0.00245873	5.10035e-17
HDL cholesterol_instruments	rs6469605	T	C	0.568501	0.0316197	0.00191959	5.79963e-61
HDL cholesterol_instruments	rs71571682	T	TAC	0.234919	0.0179724	0.00229437	4.79954e-15
HDL cholesterol_instruments	rs343	A	C	0.08307	0.133778	0.00346421	1e-200
HDL cholesterol_instruments	rs308	G	T	0.020639	0.12651	0.00669305	1.10002e-79
HDL cholesterol_instruments	rs13269725	G	A	0.078342	-0.0259912	0.00353253	1.9002e-13
HDL cholesterol_instruments	rs1431659	G	A	0.728463	0.0127918	0.00214104	2.30001e-09
HDL cholesterol_instruments	rs4871603	T	C	0.653471	0.0360061	0.00199228	5.19996e-73
HDL cholesterol_instruments	rs61435086	C	T	0.012312	0.089343	0.00862169	3.69999e-25
HDL cholesterol_instruments	rs7826177	C	T	0.635428	0.0112399	0.00197917	1.40001e-08
HDL cholesterol_instruments	rs72647336	A	G	0.056628	-0.0440494	0.00442834	2.60016e-23
HDL cholesterol_instruments	rs4875043	C	A	0.216821	-0.0149745	0.0023285	1.29999e-10
HDL cholesterol_instruments	rs10108282	A	T	0.205724	0.0168525	0.00234262	6.29941e-13
HDL cholesterol_instruments	rs75032664	G	C	0.012909	-0.0551041	0.00908791	1.29999e-09
HDL cholesterol_instruments	rs142288236	T	C	0.01469	-0.0776969	0.00795635	1.59993e-22
HDL cholesterol_instruments	rs80005209	G	T	0.029614	-0.144197	0.00563687	2.50035e-144
HDL cholesterol_instruments	rs4871624	G	T	0.286726	-0.020416	0.00211032	3.90032e-22
HDL cholesterol_instruments	rs2297409	A	G	0.194635	-0.0333565	0.00240571	1e-43
HDL cholesterol_instruments	rs1125873	T	A	0.492135	0.0159741	0.00192237	9.60064e-17
HDL cholesterol_instruments	rs10119644	A	T	0.493902	0.013468	0.00191042	1.80011e-12
HDL cholesterol_instruments	rs1411432	C	A	0.186415	-0.0139757	0.00245569	1.29999e-08
HDL cholesterol_instruments	rs74500135	C	T	0.009847	0.0670758	0.010029	2.29985e-11
HDL cholesterol_instruments	rs1412234	C	T	0.327133	-0.011989	0.00203583	3.89996e-09
HDL cholesterol_instruments	rs7853377	G	A	0.216224	0.0152447	0.0023168	4.70002e-11
HDL cholesterol_instruments	rs2417125	G	A	0.284014	-0.0131524	0.00211658	5.19996e-10
HDL cholesterol_instruments	rs532436	A	G	0.184606	0.0231547	0.00245365	3.80014e-21
HDL cholesterol_instruments	rs2520096	G	A	0.270192	0.0147205	0.00215114	7.70016e-12
HDL cholesterol_instruments	rs36036416	C	T	0.093353	0.0224884	0.00327553	6.59933e-12
HDL cholesterol_instruments	rs7036107	G	A	0.51098	-0.0122524	0.00194377	2.90001e-10
HDL cholesterol_instruments	rs12686780	T	C	0.174998	-0.0161688	0.00251034	1.2e-10
HDL cholesterol_instruments	rs2740488	C	A	0.265328	-0.0686515	0.00216181	1e-200
HDL cholesterol_instruments	rs147772065	C	G	0.034794	0.0288034	0.0052496	4.09996e-08
HDL cholesterol_instruments	rs686030	A	C	0.858823	0.0498241	0.00273951	6.4998e-74
HDL cholesterol_instruments	rs2066714	C	T	0.128622	0.0465396	0.00284369	3.40017e-60
HDL cholesterol_instruments	rs11254464	C	T	0.423107	0.0127581	0.00193081	3.90032e-11
HDL cholesterol_instruments	rs34045894	A	G	0.15624	-0.0172909	0.00262706	4.60045e-11
HDL cholesterol_instruments	rs4917675	C	T	0.254595	0.014562	0.00219637	3.40017e-11
HDL cholesterol_instruments	rs2804894	A	G	0.734831	0.0173063	0.0021841	2.29985e-15
HDL cholesterol_instruments	rs7924036	T	G	0.503377	0.0138679	0.00190752	3.59998e-13
HDL cholesterol_instruments	rs703966	A	G	0.418881	0.0156949	0.00193455	4.90004e-16
HDL cholesterol_instruments	rs1970811	C	T	0.457743	-0.0116112	0.00191759	1.40001e-09
HDL cholesterol_instruments	rs11009262	T	G	0.057318	-0.0233289	0.00409245	1.2e-08
HDL cholesterol_instruments	rs11239536	A	T	0.240967	0.0287501	0.00223129	5.50047e-38
HDL cholesterol_instruments	rs2068888	A	G	0.450441	0.0191803	0.0019152	1.29987e-23
HDL cholesterol_instruments	rs10786114	T	C	0.874851	0.0238735	0.00288231	1.20005e-16
HDL cholesterol_instruments	rs2792751	C	T	0.725031	-0.0360998	0.0021336	3.19963e-64
HDL cholesterol_instruments	rs12781812	T	G	0.400915	0.0107203	0.00194289	3.40001e-08
HDL cholesterol_instruments	rs12411732	A	G	0.145572	-0.0305779	0.00274115	6.79986e-29
HDL cholesterol_instruments	rs61884005	G	C	0.121445	0.0163406	0.00293002	2.39999e-08
HDL cholesterol_instruments	rs57512892	T	TAC	0.595593	0.0205942	0.00220494	9.60064e-21
HDL cholesterol_instruments	rs559355	T	A	0.1573	-0.0349311	0.00261254	8.99912e-41
HDL cholesterol_instruments	rs117847213	G	A	0.040812	0.0295589	0.0048659	1.2e-09
HDL cholesterol_instruments	rs59781045	T	C	0.068117	0.074037	0.0037879	4.49987e-85
HDL cholesterol_instruments	rs17309930	A	C	0.205132	-0.0218885	0.00235533	1.50003e-20
HDL cholesterol_instruments	rs2302263	T	C	0.088695	-0.0364373	0.00335268	1.59993e-27
HDL cholesterol_instruments	rs11021232	C	T	0.18096	-0.0167378	0.00248678	1.69981e-11
HDL cholesterol_instruments	rs964184	C	G	0.866364	0.10544	0.00279456	1e-200
HDL cholesterol_instruments	rs141469619	G	A	0.009879	-0.203479	0.0101857	8.69961e-89
HDL cholesterol_instruments	rs4614	G	A	0.406222	-0.0178217	0.00193829	3.80014e-20
HDL cholesterol_instruments	rs16928809	A	G	0.093089	-0.0262633	0.00329991	1.69981e-15
HDL cholesterol_instruments	rs12575456	A	G	0.321829	0.0445866	0.00203342	1.39959e-106
HDL cholesterol_instruments	rs117762989	T	C	0.043022	-0.0268923	0.00468314	9.29994e-09
HDL cholesterol_instruments	rs4930352	T	G	0.494128	0.0161709	0.00193852	7.29962e-17
HDL cholesterol_instruments	rs689183	T	G	0.751408	-0.0158298	0.00220903	7.70016e-13
HDL cholesterol_instruments	rs117291242	T	C	0.036567	-0.0315912	0.00506695	4.49997e-10
HDL cholesterol_instruments	rs79634051	C	G	0.028177	0.0392148	0.00574877	8.99912e-12
HDL cholesterol_instruments	rs564832	C	T	0.315005	-0.011708	0.00205455	1.2e-08
HDL cholesterol_instruments	rs34389751	GT	G	0.364973	-0.0113564	0.00198239	1e-08
HDL cholesterol_instruments	rs10750766	A	C	0.709866	-0.0185663	0.00209928	9.20026e-19
HDL cholesterol_instruments	rs2155220	T	C	0.437951	-0.0105204	0.00191315	3.79997e-08
HDL cholesterol_instruments	rs11218738	A	G	0.249489	0.0234498	0.00219817	1.39991e-26
HDL cholesterol_instruments	rs174566	G	A	0.350061	-0.0562241	0.00199551	1.1995e-174
HDL cholesterol_instruments	rs10774439	A	G	0.814891	0.020513	0.00248318	1.39991e-16
HDL cholesterol_instruments	rs11045171	G	A	0.197605	0.0283661	0.00240558	4.30031e-32
HDL cholesterol_instruments	rs7316878	C	T	0.43366	0.0115056	0.00201679	1.2e-08
HDL cholesterol_instruments	rs2645979	A	G	0.357369	0.0114281	0.00198606	8.70001e-09
HDL cholesterol_instruments	rs12229011	T	C	0.097467	-0.0259933	0.00322614	7.8001e-16
HDL cholesterol_instruments	rs11614202	G	A	0.841919	0.0227709	0.00261356	2.99985e-18
HDL cholesterol_instruments	rs7488780	C	G	0.204263	0.0145459	0.00237104	8.50002e-10
HDL cholesterol_instruments	rs200573817	A	G	0.755213	0.0145908	0.00221619	4.60045e-11
HDL cholesterol_instruments	rs58298943	T	C	0.084318	0.0201986	0.00342748	3.79997e-09
HDL cholesterol_instruments	rs61352607	T	G	0.240851	0.0306111	0.00222442	4.40048e-43
HDL cholesterol_instruments	rs3184504	C	T	0.517322	0.0265387	0.00190452	3.90032e-44
HDL cholesterol_instruments	rs3924313	A	G	0.322221	-0.0239168	0.00204761	1.59993e-31
HDL cholesterol_instruments	rs58123204	G	A	0.153445	-0.0184574	0.00264401	2.90001e-12
HDL cholesterol_instruments	rs202079372	T	C	0.496313	-0.0109614	0.00191818	1.09999e-08
HDL cholesterol_instruments	rs2111216	G	A	0.593934	0.0213297	0.00194338	5.00035e-28
HDL cholesterol_instruments	rs71445274	T	A	0.336188	0.0349928	0.00201845	2.49977e-67
HDL cholesterol_instruments	rs921919	A	G	0.669162	-0.041665	0.00206455	1.39991e-90
HDL cholesterol_instruments	rs113740515	A	G	0.209452	0.0377752	0.00233951	1.20005e-58
HDL cholesterol_instruments	rs7305678	G	T	0.86624	-0.0166218	0.00282868	4.20001e-09
HDL cholesterol_instruments	rs11171710	A	G	0.44814	-0.0114694	0.00192933	2.80001e-09
HDL cholesterol_instruments	rs111363680	T	C	0.031354	0.0328171	0.00592877	3.09999e-08
HDL cholesterol_instruments	rs9604045	T	G	0.253572	0.0175151	0.00228914	1.99986e-14
HDL cholesterol_instruments	rs150861794	T	C	0.018301	-0.0446978	0.00759758	4e-09
HDL cholesterol_instruments	rs76428106	C	T	0.01297	-0.0624148	0.00878921	1.20005e-12
HDL cholesterol_instruments	rs117230571	G	A	0.076958	-0.0266417	0.00363105	2.19989e-13
HDL cholesterol_instruments	rs549058	T	G	0.120319	0.0171095	0.00293694	5.69994e-09
HDL cholesterol_instruments	rs367677	G	A	0.239995	0.0166703	0.00224786	1.20005e-13
HDL cholesterol_instruments	rs8014289	G	A	0.562282	0.0151048	0.00192712	4.60045e-15
HDL cholesterol_instruments	rs17124112	A	C	0.07993	-0.020798	0.00352939	3.79997e-09
HDL cholesterol_instruments	rs1760940	C	A	0.24702	0.0121791	0.0022157	3.89996e-08
HDL cholesterol_instruments	rs4899251	T	C	0.942012	-0.0232048	0.0041399	2.1e-08
HDL cholesterol_instruments	rs8007841	C	T	0.656767	-0.0128714	0.0020177	1.79999e-10
HDL cholesterol_instruments	rs7158166	C	T	0.593856	0.0140932	0.00195101	5.10035e-13
HDL cholesterol_instruments	rs1955512	A	G	0.575802	0.0109986	0.00197003	2.39999e-08
HDL cholesterol_instruments	rs13379043	C	T	0.28042	0.0198764	0.00216717	4.70002e-20
HDL cholesterol_instruments	rs2498786	G	C	0.615979	-0.0254741	0.00196826	2.60016e-38
HDL cholesterol_instruments	rs10162642	A	G	0.211684	-0.0479223	0.0023419	4.60045e-93
HDL cholesterol_instruments	rs35980001	G	GC	0.786507	-0.118787	0.00234184	1e-200
HDL cholesterol_instruments	rs1270076	G	A	0.776823	0.014345	0.00228637	3.50002e-10
HDL cholesterol_instruments	rs147460434	A	AAAAAT	0.817739	-0.0150577	0.00247598	1.2e-09
HDL cholesterol_instruments	rs4074448	A	G	0.589254	0.015131	0.00196355	1.29987e-14
HDL cholesterol_instruments	rs7170463	G	A	0.311432	0.018911	0.0020591	4.19952e-20
HDL cholesterol_instruments	rs150844304	C	A	0.025907	-0.090543	0.00599215	1.39991e-51
HDL cholesterol_instruments	rs11631178	C	T	0.103811	0.0211366	0.0031235	1.29987e-11
HDL cholesterol_instruments	rs28362901	A	C	0.088332	-0.0238891	0.00336295	1.20005e-12
HDL cholesterol_instruments	rs28510484	C	G	0.170462	-0.0154472	0.00253932	1.2e-09
HDL cholesterol_instruments	rs1601934	A	G	0.687495	-0.10102	0.00207033	1e-200
HDL cholesterol_instruments	rs3814883	T	C	0.482467	-0.0153035	0.00189151	5.90065e-16
HDL cholesterol_instruments	rs4784709	A	T	0.959159	-0.0747244	0.00477284	2.99985e-55
HDL cholesterol_instruments	rs12921195	A	C	0.139503	-0.0166869	0.00281852	3.2e-09
HDL cholesterol_instruments	rs201639483	T	TA	0.595687	0.010866	0.00194729	2.39999e-08
HDL cholesterol_instruments	rs112233856	G	A	0.028541	-0.0528133	0.00579493	8.00018e-20
HDL cholesterol_instruments	rs55781197	G	A	0.115034	0.0587349	0.00295144	4.00037e-88
HDL cholesterol_instruments	rs12928099	A	C	0.29612	0.0214263	0.00206787	3.69999e-25
HDL cholesterol_instruments	rs113966472	A	G	0.032408	0.0324769	0.00554864	4.79999e-09
HDL cholesterol_instruments	rs7186799	C	A	0.437388	-0.0220239	0.00190185	5.19996e-31
HDL cholesterol_instruments	rs71647892	C	T	0.011842	-0.0629378	0.00871711	5.19996e-13
HDL cholesterol_instruments	rs2925979	C	T	0.699999	0.037299	0.00205659	1.59993e-73
HDL cholesterol_instruments	rs9933509	C	T	0.413899	-0.0140121	0.00191313	2.39994e-13
HDL cholesterol_instruments	rs75152587	T	G	0.012738	-0.0944291	0.00849948	1.10002e-28
HDL cholesterol_instruments	rs9989419	G	A	0.605917	0.143765	0.00192633	1e-200
HDL cholesterol_instruments	rs4330777	A	G	0.474907	-0.0197681	0.00189019	1.29987e-25
HDL cholesterol_instruments	rs140164052	A	G	0.031786	-0.0417453	0.00540785	1.20005e-14
HDL cholesterol_instruments	rs12926854	G	A	0.269909	0.0122457	0.00213341	9.49992e-09
HDL cholesterol_instruments	rs11640494	A	G	0.456655	-0.015349	0.00189969	6.4998e-16
HDL cholesterol_instruments	rs79600951	G	C	0.092057	-0.106795	0.00325908	1e-200
HDL cholesterol_instruments	rs116857878	T	C	0.020363	0.0482826	0.00697677	4.49987e-12
HDL cholesterol_instruments	rs9916613	A	T	0.356493	-0.0133119	0.00199143	2.29985e-11
HDL cholesterol_instruments	rs34138141	T	G	0.280655	-0.0175318	0.00212461	1.59993e-16
HDL cholesterol_instruments	rs145947882	C	A	0.026042	-0.164935	0.00609907	4.69894e-161
HDL cholesterol_instruments	rs112001035	A	G	0.060492	-0.0466304	0.00408312	3.29989e-30
HDL cholesterol_instruments	rs7218647	A	G	0.559041	0.0109209	0.00192614	1.40001e-08
HDL cholesterol_instruments	rs141062196	A	G	0.194436	-0.0188553	0.00241089	5.19996e-15
HDL cholesterol_instruments	rs4969141	T	C	0.489676	0.0296373	0.00191152	3.19963e-54
HDL cholesterol_instruments	rs3027167	T	C	0.682038	-0.0124258	0.00205083	1.40001e-09
HDL cholesterol_instruments	rs9904004	G	A	0.060744	-0.0302694	0.00400552	4.10015e-14
HDL cholesterol_instruments	rs2271308	C	T	0.733051	0.0278808	0.002156	2.99985e-38
HDL cholesterol_instruments	rs2586116	G	C	0.259435	-0.0162577	0.00217179	7.10068e-14
HDL cholesterol_instruments	rs3794752	C	T	0.280634	0.0128326	0.00213876	2e-09
HDL cholesterol_instruments	rs8081548	A	T	0.658521	0.01845	0.00202095	6.90081e-20
HDL cholesterol_instruments	rs35566853	C	CT	0.783232	0.0134187	0.00236186	1.29999e-08
HDL cholesterol_instruments	rs56017932	C	G	0.20048	0.015477	0.00268496	8.19993e-09
HDL cholesterol_instruments	rs73455693	A	G	0.037231	0.0280646	0.00510538	3.89996e-08
HDL cholesterol_instruments	rs2435307	T	C	0.48634	0.0162767	0.00190927	1.50003e-17
HDL cholesterol_instruments	rs77960347	G	A	0.013349	0.290966	0.00830188	1e-200
HDL cholesterol_instruments	rs8086351	G	C	0.824212	0.0839587	0.0025068	1e-200
HDL cholesterol_instruments	rs11664369	T	C	0.267061	-0.0229777	0.00215861	1.80011e-26
HDL cholesterol_instruments	rs983663	G	A	0.251682	-0.0143608	0.0022075	7.70016e-11
HDL cholesterol_instruments	rs150237291	C	T	0.021799	0.0453058	0.00656295	5.10035e-12
HDL cholesterol_instruments	rs680321	C	T	0.456556	0.0108517	0.00191658	1.5e-08
HDL cholesterol_instruments	rs2298624	T	C	0.132532	0.0300361	0.00280916	1.10002e-26
HDL cholesterol_instruments	rs4804101	T	G	0.438994	-0.0139042	0.00192656	5.30029e-13
HDL cholesterol_instruments	rs3745683	A	G	0.074638	-0.0546353	0.00362928	3.19963e-51
HDL cholesterol_instruments	rs429358	C	T	0.154325	-0.0756554	0.00263871	8.70964e-181
HDL cholesterol_instruments	rs12462109	T	C	0.287067	-0.0159539	0.00210812	3.80014e-14
HDL cholesterol_instruments	rs367070	G	A	0.225571	0.0417949	0.00228709	1.29987e-74
HDL cholesterol_instruments	rs554146	C	A	0.704992	0.0127257	0.00211531	1.79999e-09
HDL cholesterol_instruments	rs62117487	G	A	0.057038	0.0457487	0.00411744	1.10002e-28
HDL cholesterol_instruments	rs116843064	A	G	0.019327	0.206178	0.0069176	3.39625e-195
HDL cholesterol_instruments	rs62102718	T	A	0.286413	-0.0236953	0.0021125	3.40017e-29
HDL cholesterol_instruments	rs4803773	G	A	0.498722	0.0400846	0.00199508	8.69961e-90
HDL cholesterol_instruments	rs7251640	C	T	0.194019	0.0141902	0.00242811	5.1e-09
HDL cholesterol_instruments	rs2965169	C	A	0.388738	0.0120831	0.00195448	6.29999e-10
HDL cholesterol_instruments	rs144311893	T	C	0.022086	0.0809615	0.0066916	1.10002e-33
HDL cholesterol_instruments	rs1132274	A	C	0.154029	-0.0217809	0.00263979	1.59993e-16
HDL cholesterol_instruments	rs6018652	A	G	0.792888	0.0259271	0.0023605	4.60045e-28
HDL cholesterol_instruments	rs6123685	A	G	0.254745	0.0159783	0.0021911	2.99985e-13
HDL cholesterol_instruments	rs144033177	C	A	0.015822	-0.05557	0.0078389	1.39991e-12
HDL cholesterol_instruments	rs150224153	T	C	0.029665	-0.0934689	0.00575879	3.10027e-59
HDL cholesterol_instruments	rs77767539	A	G	0.014299	0.0452639	0.00821382	3.59998e-08
HDL cholesterol_instruments	rs6066148	C	G	0.259964	0.0133124	0.00218121	1e-09
HDL cholesterol_instruments	rs6059958	T	C	0.170742	0.0146541	0.00255516	9.69996e-09
HDL cholesterol_instruments	rs6142206	A	G	0.42072	-0.0161106	0.00193468	8.30042e-17
HDL cholesterol_instruments	rs6073958	C	T	0.198804	-0.0609299	0.00239207	4.10204e-143
HDL cholesterol_instruments	rs6075860	A	G	0.56549	-0.0128	0.00192763	3.10027e-11
HDL cholesterol_instruments	rs76602912	C	T	0.023789	-0.0434476	0.00626364	4.00037e-12
HDL cholesterol_instruments	rs407133	C	G	0.558791	-0.0105618	0.00193239	4.60002e-08
HDL cholesterol_instruments	rs235314	T	C	0.532212	-0.0177425	0.00191993	2.39994e-20
HDL cholesterol_instruments	rs7281183	A	G	0.737142	-0.01272	0.00218963	6.29999e-09
HDL cholesterol_instruments	rs2236464	C	T	0.212102	-0.0155836	0.00235595	3.69999e-11
HDL cholesterol_instruments	rs3746915	G	A	0.580939	0.0108813	0.00194098	2.1e-08
HDL cholesterol_instruments	rs2256609	G	A	0.189238	-0.0328881	0.00244058	2.19989e-41
HDL cholesterol_instruments	rs11704977	T	C	0.149996	0.0147253	0.00268902	4.30002e-08
HDL cholesterol_instruments	rs133015	G	C	0.440063	0.0205993	0.00192854	1.20005e-26
HDL cholesterol_instruments	rs9622830	G	C	0.354212	-0.0163821	0.00199965	2.60016e-16
HDL cholesterol_instruments	rs460428	C	T	0.230673	-0.0143462	0.00226779	2.5e-10
IGF-1_instruments	rs10507137	G	A		0.0157	0.0024	6.0837e-11
IGF-1_instruments	rs978458	C	T		-0.08	0.0027	6.20742e-193
IGF-1_instruments	rs7965399	C	T		0.065	0.0058	3.77188e-29
IGF-1_instruments	rs6539045	T	C		-0.0143	0.0025	1.06524e-08
IGF1 No UK Biobank_instruments	rs769258244	T	C		0.5117	0.072297	1.46515e-12
IGFBP1_instruments	rs3735669	A	G		-0.076	0.011836	1.35304e-10
IGFBP1_instruments	rs3828998	C	T		-0.0769	0.008144	3.6387e-21
Leptin_instruments	rs10195252	C	T	0.382155	0.0547642	0.00722278	3.3986e-14
Leptin_instruments	rs972283	G	A	0.521301	-0.041373	0.00641514	1.1238e-10
Leptin_instruments	rs1121980	A	G	0.4317	0.0548629	0.00658175	7.70903e-17
Liver fat_instruments	rs2642438	G	A	0.7043	0.0544951	0.00841918	9.62463e-11
Liver fat_instruments	rs4665985	C	A	0.270167	0.049457	0.00873937	1.52166e-08
Liver fat_instruments	rs7689584	G	T	0.253933	-0.052944	0.00881597	1.90784e-09
Liver fat_instruments	rs112875651	A	G	0.394576	-0.051381	0.00793123	9.2753e-11
Liver fat_instruments	rs7029757	A	G	0.096424	-0.0765917	0.0130831	4.79176e-09
Liver fat_instruments	rs10787429	C	T	0.727416	-0.0603897	0.0086436	2.81552e-12
Liver fat_instruments	rs58542926	T	C	0.075455	0.333425	0.0145425	2.4641e-116
Liver fat_instruments	rs429358	C	T	0.152548	-0.123029	0.010679	1.03827e-30
Liver fat_instruments	rs188247550	T	C	0.01458	0.336267	0.0333567	6.7079e-24
Liver fat_instruments	rs738409	G	C	0.213803	0.229457	0.00932981	1.46576e-133
Male ASAT_instruments	rs62106258	T	C	0.951444	0.0897277	0.0163001	3.69728e-08
Male ASAT_instruments	rs1325033	T	C	0.464804	-0.040603	0.00703763	7.95477e-09
Male ASAT_instruments	rs56094641	A	G	0.60161	-0.0707412	0.00724271	1.55652e-22
Male ASAT_instruments	rs2302209	C	T	0.718813	-0.0452215	0.00788134	9.59181e-09
Male BMI_instruments	rs11209963	G	A	0.822	0.0434	0.0051	3.37132e-17
Male BMI_instruments	rs2820315	T	C	0.2807	0.0253	0.0044	6.633e-09
Male BMI_instruments	rs1222069	C	A	0.3833	-0.0243	0.0043	1.046e-08
Male BMI_instruments	rs543874	G	A	0.2667	0.0341	0.0051	2.72898e-11
Male BMI_instruments	rs1528435	T	C	0.5833	0.0229	0.0042	4.31698e-08
Male BMI_instruments	rs2176040	G	A	0.6083	-0.0239	0.0042	9.98895e-09
Male BMI_instruments	rs6734363	A	G	0.875	0.0524	0.0054	2.00909e-22
Male BMI_instruments	rs11676272	G	A	0.4828	0.026	0.0045	5.22697e-09
Male BMI_instruments	rs492400	T	C	0.675	-0.0238	0.0041	6.78406e-09
Male BMI_instruments	rs7599312	A	G	0.2917	-0.0256	0.0045	8.683e-09
Male BMI_instruments	rs9816226	T	A	0.85	0.0394	0.0054	3.93731e-13
Male BMI_instruments	rs13107325	T	C	0.1167	0.0525	0.0088	2.719e-09
Male BMI_instruments	rs13130484	T	C	0.4333	0.0407	0.0041	6.05202e-23
Male BMI_instruments	rs253414	T	C	0.6583	0.027	0.0046	3.92401e-09
Male BMI_instruments	rs2206277	T	C	0.0917	0.0448	0.0053	1.69005e-17
Male BMI_instruments	rs16907751	T	C	0.0417	-0.0474	0.0086	3.88803e-08
Male BMI_instruments	rs17094222	C	T	0.2083	0.0307	0.005	8.02306e-10
Male BMI_instruments	rs7903146	T	C	0.25	-0.0294	0.0045	3.89404e-11
Male BMI_instruments	rs6265	T	C	0.175	-0.0466	0.0051	1.08893e-19
Male BMI_instruments	rs11604680	G	A	0.3833	0.0277	0.0043	1.003e-10
Male BMI_instruments	rs12286929	G	A	0.4333	0.0222	0.004	3.54699e-08
Male BMI_instruments	rs7138803	A	G	0.4417	0.0273	0.0042	5.89658e-11
Male BMI_instruments	rs12429545	A	G	0.1	0.0348	0.0062	1.51199e-08
Male BMI_instruments	rs10132280	A	C	0.3333	-0.0289	0.0044	4.96478e-11
Male BMI_instruments	rs17109256	A	G	0.275	0.0355	0.0049	7.13839e-13
Male BMI_instruments	rs4776970	T	A	0.3417	-0.0282	0.0042	1.89409e-11
Male BMI_instruments	rs1421085	C	T	0.45	0.084	0.0041	4.1096e-94
Male BMI_instruments	rs3888190	A	C	0.3583	0.035	0.0041	1.32312e-17
Male BMI_instruments	rs6567160	C	T	0.2833	0.0546	0.0048	4.55302e-30
Male BMI_instruments	rs2287019	T	C	0.15	-0.0386	0.0055	2.69277e-12
Male GFAT_instruments	rs2820468	A	G	0.34058	0.0477298	0.00740741	1.16733e-10
Male GFAT_instruments	rs6717858	T	C	0.597742	-0.0456711	0.00715012	1.68665e-10
Male GFAT_instruments	rs78058190	G	A	0.950467	0.107744	0.0183362	4.20231e-09
Male GFAT_instruments	rs2972147	T	C	0.349757	0.0479449	0.00731476	5.5813e-11
Male GFAT_instruments	rs16885714	A	G	0.902122	0.065571	0.0119248	3.82583e-08
Male GFAT_instruments	rs3999543	G	A	0.695253	0.0444867	0.00777457	1.05229e-08
Male GFAT_instruments	rs115250958	C	A	0.885698	-0.0681093	0.0120899	1.76517e-08
Male GFAT_instruments	rs4711750	T	A	0.500128	0.0540581	0.00700055	1.14537e-14
Male GFAT_instruments	rs9322822	C	T	0.682579	-0.0417999	0.00752417	2.7695e-08
Male GFAT_instruments	rs72959041	G	A	0.952632	0.0942524	0.0166843	1.61227e-08
Male GFAT_instruments	rs487060	C	T	0.530489	-0.0419332	0.00701794	2.29887e-09
Male GFAT_instruments	rs1074742	A	G	0.400569	0.0408323	0.00713407	1.04313e-08
Male GFAT_instruments	rs4930724	T	C	0.667951	-0.0505985	0.0074609	1.18669e-11
Male GFAT_instruments	rs825453	A	T	0.39422	0.0557485	0.00720593	1.02211e-14
Male GFAT_instruments	rs56094641	A	G	0.60161	-0.05177	0.00721298	7.10815e-13
Male GFAT_instruments	rs3826904	C	G	0.644165	0.0406811	0.0074442	4.63416e-08
Male GFAT_instruments	rs6001008	G	A	0.568847	-0.0464171	0.00730167	2.05662e-10
Male VAT_instruments	rs73221948	G	T	0.708851	0.0540925	0.00808409	2.21304e-11
Male VAT_instruments	rs56094641	A	G	0.60161	-0.0458195	0.00721603	2.1576e-10
Male VAT_instruments	rs62120394	G	A	0.715986	-0.04758	0.00784383	1.31205e-09
Male VAT_instruments	rs3786897	A	G	0.576904	-0.0441002	0.00711094	5.58423e-10
PAI1_instruments	rs6963607	T	C		-0.1771	0.028558	5.59579e-10
PAI1_instruments	rs2227666	A	G		0.1028	0.01782	7.98384e-09
PAI1_instruments	rs7782121	A	G		-0.118	0.014356	2.04252e-16
Resistin_instruments	rs137964046	A	G		-0.5023	0.036159	7.14015e-44
Resistin_instruments	rs114624354	C	T		0.2866	0.049605	7.57542e-09
Resistin_instruments	rs117029024	A	G		-0.5646	0.023973	1.21184e-122
Resistin_instruments	rs35547567	T	C		0.5362	0.050668	3.58797e-26
Resistin_instruments	rs3745368	A	G		-0.6658	0.022532	6.74713e-192
Resistin_instruments	rs183703689	A	G		-0.5277	0.054272	2.40006e-22
SHBG (female)_instruments	rs35504625	G	C	0.476383	0.0299822	0.0029524	3.10027e-24
SHBG (female)_instruments	rs144613238	A	AATTT	0.924926	-0.0345806	0.00561056	7.10003e-10
SHBG (female)_instruments	rs28749241	C	T	0.498342	-0.0169493	0.00295465	9.69996e-09
SHBG (female)_instruments	rs9970073	A	G	0.361335	0.0181328	0.00307794	3.79997e-09
SHBG (female)_instruments	rs3001032	C	T	0.318667	0.0209467	0.00316475	3.59998e-11
SHBG (female)_instruments	rs469721	T	C	0.196625	-0.0259489	0.00372693	3.29989e-12
SHBG (female)_instruments	rs10922143	A	G	0.66436	0.0241053	0.00312809	1.29987e-14
SHBG (female)_instruments	rs1223791	A	G	0.836612	-0.0289385	0.00399386	4.30031e-13
SHBG (female)_instruments	rs2486922	C	T	0.74269	-0.023057	0.0033718	8.00018e-12
SHBG (female)_instruments	rs114165349	C	G	0.023317	-0.146504	0.00984242	4.10015e-50
SHBG (female)_instruments	rs12121301	A	T	0.436024	0.0187813	0.00297553	2.80001e-10
SHBG (female)_instruments	rs1730864	T	C	0.659135	-0.0425018	0.00313228	6.09958e-42
SHBG (female)_instruments	rs267733	G	A	0.160766	-0.0272953	0.00400964	9.8992e-12
SHBG (female)_instruments	rs16864042	T	G	0.415	-0.0173313	0.00299143	6.90001e-09
SHBG (female)_instruments	rs10917373	T	C	0.74479	0.0224874	0.00339598	3.50026e-11
SHBG (female)_instruments	rs201468966	C	CA	0.767149	0.0266675	0.00351214	3.10027e-14
SHBG (female)_instruments	rs36209093	T	C	0.673522	-0.0250211	0.00350159	8.99912e-13
SHBG (female)_instruments	rs10801178	C	G	0.689629	0.0185299	0.00318804	6.19998e-09
SHBG (female)_instruments	rs1260326	C	T	0.605329	0.0637846	0.00301669	3.10027e-99
SHBG (female)_instruments	rs12613243	C	T	0.063353	-0.0355853	0.00606463	4.39997e-09
SHBG (female)_instruments	rs13427019	A	T	0.237235	-0.0195333	0.00348208	2e-08
SHBG (female)_instruments	rs1047891	A	C	0.315465	0.0256461	0.00316928	5.90065e-16
SHBG (female)_instruments	rs6758199	T	C	0.06703	-0.0454102	0.00595386	2.39994e-14
SHBG (female)_instruments	rs6736913	G	A	0.979622	-0.0649187	0.0104228	4.70002e-10
SHBG (female)_instruments	rs1014291	T	G	0.427368	0.0178266	0.00298929	2.5e-09
SHBG (female)_instruments	rs10184004	T	C	0.405686	0.0330313	0.00300414	4.00037e-28
SHBG (female)_instruments	rs2160348	C	T	0.735302	-0.0560969	0.00336141	1.59993e-62
SHBG (female)_instruments	rs13423088	A	T	0.316906	0.0290991	0.00317326	4.70002e-20
SHBG (female)_instruments	rs4518111	C	A	0.566236	0.0258866	0.0029982	5.90065e-18
SHBG (female)_instruments	rs62271373	A	T	0.060056	-0.0456189	0.00634288	6.4003e-13
SHBG (female)_instruments	rs79287178	A	G	0.030823	-0.0543203	0.00897452	1.40001e-09
SHBG (female)_instruments	rs6792725	G	A	0.69137	0.0349923	0.00329631	2.49977e-26
SHBG (female)_instruments	rs13086465	T	C	0.320168	-0.0277625	0.00316041	1.59993e-18
SHBG (female)_instruments	rs2289746	C	T	0.66807	0.0176246	0.00314665	2.1e-08
SHBG (female)_instruments	rs56298514	C	A	0.240339	-0.0198062	0.00346149	1.09999e-08
SHBG (female)_instruments	rs687339	T	C	0.772208	-0.0683786	0.00352857	1.20005e-83
SHBG (female)_instruments	rs724577	C	A	0.73841	-0.019965	0.00335904	2.80001e-09
SHBG (female)_instruments	rs3960788	C	T	0.413016	0.0174139	0.00300405	6.80002e-09
SHBG (female)_instruments	rs28925904	T	C	0.025113	-0.0621911	0.00943409	4.30031e-11
SHBG (female)_instruments	rs6531735	A	G	0.507025	-0.0173749	0.00295808	4.30002e-09
SHBG (female)_instruments	rs2076947	C	T	0.796968	-0.0257823	0.00374068	5.50047e-12
SHBG (female)_instruments	rs2123885	G	T	0.235023	0.0210116	0.00352624	2.5e-09
SHBG (female)_instruments	rs7655064	C	T	0.12535	-0.0253791	0.00446946	1.40001e-08
SHBG (female)_instruments	rs76610881	G	A	0.108666	0.0451543	0.0047491	1.9002e-21
SHBG (female)_instruments	rs13108218	G	A	0.614831	-0.0467657	0.00305625	7.50067e-53
SHBG (female)_instruments	rs1866975	T	C	0.386973	-0.022345	0.00304361	2.09991e-13
SHBG (female)_instruments	rs13150068	G	A	0.435452	-0.0329623	0.00298399	2.29985e-28
SHBG (female)_instruments	rs17547712	A	G	0.078552	0.0321779	0.00553384	6.1e-09
SHBG (female)_instruments	rs6860245	C	G	0.247648	0.0252273	0.00343589	2.09991e-13
SHBG (female)_instruments	rs6865292	C	T	0.2754	-0.0187035	0.00337265	2.90001e-08
SHBG (female)_instruments	rs2963431	T	C	0.237974	-0.023049	0.0034808	3.50026e-11
SHBG (female)_instruments	rs255755	G	A	0.269516	-0.0245159	0.00335065	2.49977e-13
SHBG (female)_instruments	rs13179413	T	C	0.283791	-0.0228055	0.00333958	8.60003e-12
SHBG (female)_instruments	rs40270	C	A	0.772585	-0.038852	0.00352312	2.80027e-28
SHBG (female)_instruments	rs67570751	C	CT	0.347295	0.0225895	0.00311022	3.80014e-13
SHBG (female)_instruments	rs806794	G	A	0.275077	0.0239671	0.00330704	4.30031e-13
SHBG (female)_instruments	rs3130500	A	T	0.743867	-0.0269001	0.00338267	1.80011e-15
SHBG (female)_instruments	rs9766229	C	A	0.041334	0.0433795	0.0075195	8e-09
SHBG (female)_instruments	rs6939861	A	G	0.262046	-0.0374876	0.00340731	3.69999e-28
SHBG (female)_instruments	rs673736	A	G	0.482874	0.0307208	0.00296955	4.40048e-25
SHBG (female)_instruments	rs998584	A	C	0.483837	-0.0211222	0.00296727	1.10002e-12
SHBG (female)_instruments	rs1293953	C	G	0.302711	0.0214646	0.00323468	3.19963e-11
SHBG (female)_instruments	rs75479205	G	A	0.189884	0.0254311	0.00378104	1.69981e-11
SHBG (female)_instruments	rs651837	G	A	0.590551	0.0195602	0.0030061	7.70016e-11
SHBG (female)_instruments	rs740158	C	T	0.487513	0.0162306	0.00296785	4.49997e-08
SHBG (female)_instruments	rs114949263	C	T	0.111485	0.0304011	0.00471238	1.09999e-10
SHBG (female)_instruments	rs17884589	A	G	0.183948	0.0355752	0.00380609	8.99912e-21
SHBG (female)_instruments	rs1229498	G	T	0.723431	-0.0215258	0.00335963	1.5e-10
SHBG (female)_instruments	rs11556924	T	C	0.388304	0.023141	0.00303607	2.49977e-14
SHBG (female)_instruments	rs157935	G	T	0.302551	0.0179322	0.00322814	2.80001e-08
SHBG (female)_instruments	rs10622246	A	ATTTT	0.499827	-0.0168973	0.00296184	1.2e-08
SHBG (female)_instruments	rs1688606	A	G	0.81594	0.0742507	0.00381577	2.39994e-84
SHBG (female)_instruments	rs10238028	G	A	0.067698	0.0396673	0.00590167	1.80011e-11
SHBG (female)_instruments	rs77258375	C	CT	0.638849	-0.0258712	0.00311175	9.30037e-17
SHBG (female)_instruments	rs12334548	C	G	0.078821	-0.0359285	0.00548636	5.79963e-11
SHBG (female)_instruments	rs5889386	T	A	0.387201	-0.0178382	0.00326265	4.60002e-08
SHBG (female)_instruments	rs2223054	C	T	0.570854	-0.0217112	0.00299089	3.90032e-13
SHBG (female)_instruments	rs9987289	G	A	0.9084	0.0409459	0.00512214	1.29987e-15
SHBG (female)_instruments	rs10504255	A	G	0.663223	0.0195318	0.00313626	4.70002e-10
SHBG (female)_instruments	rs150539196	G	A	0.035588	0.0940289	0.00822247	2.80027e-30
SHBG (female)_instruments	rs5892750	CA	C	0.800246	0.0327869	0.00369428	7.00003e-19
SHBG (female)_instruments	rs440837	G	A	0.20749	0.0519732	0.00364977	5.19996e-46
SHBG (female)_instruments	rs13273326	G	A	0.530454	-0.0192839	0.00297287	8.80035e-11
SHBG (female)_instruments	rs62580785	C	T	0.1793	0.0224057	0.00387333	7.29995e-09
SHBG (female)_instruments	rs4837794	C	T	0.668607	-0.0259469	0.00315623	1.99986e-16
SHBG (female)_instruments	rs112086410	C	G	0.125469	-0.0301626	0.00448813	1.80011e-11
SHBG (female)_instruments	rs7039093	G	C	0.424603	0.0184145	0.00299864	8.19993e-10
SHBG (female)_instruments	rs28372209	G	A	0.525651	-0.0164395	0.00297218	3.2e-08
SHBG (female)_instruments	rs2986670	A	C	0.324479	-0.017205	0.00315234	4.79999e-08
SHBG (female)_instruments	rs34463468	T	C	0.779051	-0.0310248	0.00357781	4.30031e-18
SHBG (female)_instruments	rs1330307	C	A	0.486123	-0.0174195	0.00297209	4.60002e-09
SHBG (female)_instruments	rs696825	T	C	0.253119	0.0488535	0.00340666	1.20005e-46
SHBG (female)_instruments	rs62565259	T	C	0.171696	0.023005	0.00395274	5.89997e-09
SHBG (female)_instruments	rs79717793	A	G	0.153705	-0.0421104	0.00409969	9.49948e-25
SHBG (female)_instruments	rs10824744	G	A	0.195895	-0.0280181	0.00371985	5.00035e-14
SHBG (female)_instruments	rs10822163	G	C	0.473796	0.0920086	0.00296023	1e-200
SHBG (female)_instruments	rs7921378	C	G	0.480441	-0.0202981	0.00296474	7.59976e-12
SHBG (female)_instruments	rs61850811	A	G	0.097582	0.0310896	0.00499178	4.70002e-10
SHBG (female)_instruments	rs11188662	T	C	0.328895	0.0196989	0.00315077	4e-10
SHBG (female)_instruments	rs2068888	A	G	0.4516	0.0237089	0.0029663	1.29987e-15
SHBG (female)_instruments	rs701810	T	C	0.324168	-0.0188615	0.00316889	2.59998e-09
SHBG (female)_instruments	rs2254069	A	G	0.119525	-0.0325153	0.00455527	9.49948e-13
SHBG (female)_instruments	rs11023881	A	T	0.389095	-0.0231105	0.00303378	2.60016e-14
SHBG (female)_instruments	rs10898075	T	C	0.168909	-0.0250661	0.00395441	2.30001e-10
SHBG (female)_instruments	rs174537	T	G	0.344464	-0.0276452	0.00311089	6.29941e-19
SHBG (female)_instruments	rs3015966	C	T	0.333462	-0.0238625	0.00313563	2.70023e-14
SHBG (female)_instruments	rs12805041	T	C	0.229486	0.0328747	0.00351764	9.09913e-21
SHBG (female)_instruments	rs62618693	T	C	0.044458	0.0432177	0.00716904	1.7e-09
SHBG (female)_instruments	rs3842763	T	G	0.241445	0.0277197	0.00349861	2.29985e-15
SHBG (female)_instruments	rs4938637	A	G	0.075177	0.0357712	0.00560887	1.79999e-10
SHBG (female)_instruments	rs7947951	G	A	0.689386	-0.028028	0.00319489	1.69981e-18
SHBG (female)_instruments	rs12575636	G	T	0.188786	-0.0280622	0.00378802	1.29987e-13
SHBG (female)_instruments	rs1871395	G	A	0.152399	-0.0533039	0.00411869	2.60016e-38
SHBG (female)_instruments	rs11172134	A	T	0.202001	0.0312034	0.00368476	2.49977e-17
SHBG (female)_instruments	rs7298698	C	T	0.468281	-0.0559534	0.00296513	1.99986e-79
SHBG (female)_instruments	rs377252458	A	C	0.6883	0.019189	0.00320365	2.1e-09
SHBG (female)_instruments	rs7304705	G	A	0.078492	0.0553875	0.00549749	7.10068e-24
SHBG (female)_instruments	rs117233107	A	G	0.015052	0.1107	0.0128532	7.10068e-18
SHBG (female)_instruments	rs11110390	T	C	0.33294	-0.0233781	0.00313808	9.30037e-14
SHBG (female)_instruments	rs141881700	A	G	0.013025	-0.119796	0.0133069	2.19989e-19
SHBG (female)_instruments	rs5009837	C	T	0.715685	-0.0276323	0.00327168	2.99985e-17
SHBG (female)_instruments	rs825453	T	A	0.608051	-0.0232519	0.00303328	1.80011e-14
SHBG (female)_instruments	rs11064358	A	G	0.13584	-0.0262817	0.00432125	1.2e-09
SHBG (female)_instruments	rs1989390	A	C	0.832772	-0.023683	0.00402738	4.09996e-09
SHBG (female)_instruments	rs75130744	C	G	0.070756	-0.0530844	0.00577968	4.10015e-20
SHBG (female)_instruments	rs80127816	A	G	0.051979	-0.0384471	0.00666265	7.90005e-09
SHBG (female)_instruments	rs7310409	G	A	0.619636	0.0271474	0.00304268	4.60045e-19
SHBG (female)_instruments	rs2130382	G	C	0.312001	0.0206428	0.00319336	1e-10
SHBG (female)_instruments	rs10841521	G	A	0.267714	0.0185794	0.00338289	4e-08
SHBG (female)_instruments	rs4307773	C	T	0.582524	-0.0264537	0.00299133	9.30037e-19
SHBG (female)_instruments	rs36179992	G	GTA	0.494256	-0.0196018	0.00303598	1.09999e-10
SHBG (female)_instruments	rs1239945	A	G	0.541295	-0.0162516	0.00297052	4.49997e-08
SHBG (female)_instruments	rs35792308	C	CA	0.672588	-0.019514	0.00326807	2.39999e-09
SHBG (female)_instruments	rs61755579	T	C	0.030406	0.0549996	0.0086004	1.6e-10
SHBG (female)_instruments	rs2239222	G	A	0.349946	0.019216	0.00312118	7.39997e-10
SHBG (female)_instruments	rs13379043	C	T	0.279423	0.0201121	0.00335821	2.1e-09
SHBG (female)_instruments	rs17580	A	T	0.047472	0.0459238	0.00695892	4.10015e-11
SHBG (female)_instruments	rs2498786	G	C	0.615674	-0.0226626	0.00304528	9.8992e-14
SHBG (female)_instruments	rs28929474	T	C	0.019899	0.124662	0.0106081	6.90081e-32
SHBG (female)_instruments	rs34210072	A	G	0.188971	0.0237447	0.00378804	3.59998e-10
SHBG (female)_instruments	rs11621792	T	C	0.452552	-0.0480818	0.0029971	6.4003e-58
SHBG (female)_instruments	rs144673482	AAAAC	A	0.840934	-0.0223375	0.0040488	3.40001e-08
SHBG (female)_instruments	rs8025155	G	C	0.138996	-0.0449663	0.00430213	1.39991e-25
SHBG (female)_instruments	rs79391862	C	A	0.013925	-0.148247	0.0128269	6.79986e-31
SHBG (female)_instruments	rs28539993	T	C	0.424169	0.0266937	0.00299324	4.70002e-19
SHBG (female)_instruments	rs11637595	T	C	0.275427	-0.0186549	0.0033492	2.5e-08
SHBG (female)_instruments	rs12914895	G	C	0.485846	0.0166813	0.00297486	2.1e-08
SHBG (female)_instruments	rs79240050	A	G	0.030048	0.0580649	0.00915163	2.19999e-10
SHBG (female)_instruments	rs56332871	A	C	0.274457	0.0749107	0.00332768	3.1989e-112
SHBG (female)_instruments	rs139974673	C	T	0.026337	-0.0834946	0.00923435	1.50003e-19
SHBG (female)_instruments	rs7194995	A	C	0.768827	-0.0277241	0.00352084	3.40017e-15
SHBG (female)_instruments	rs11644601	C	T	0.298714	0.0240504	0.00323789	1.10002e-13
SHBG (female)_instruments	rs62033400	G	A	0.392517	-0.0236057	0.00303462	7.29962e-15
SHBG (female)_instruments	rs2925979	C	T	0.70015	0.0253781	0.00323025	4.00037e-15
SHBG (female)_instruments	rs10083762	G	C	0.273859	0.0194611	0.003323	4.70002e-09
SHBG (female)_instruments	rs12444108	A	G	0.401832	-0.0177667	0.00301912	4e-09
SHBG (female)_instruments	rs7220103	G	A	0.040603	0.0603862	0.00742767	4.30031e-16
SHBG (female)_instruments	rs72844546	T	C	0.653389	-0.0213563	0.00307746	3.90032e-12
SHBG (female)_instruments	rs191273168	A	G	0.020966	-0.192149	0.0109076	1.9002e-69
SHBG (female)_instruments	rs17880847	A	T	0.013246	-0.203969	0.0131101	1.39991e-54
SHBG (female)_instruments	rs80028739	A	G	0.009688	0.129658	0.0157991	2.29985e-16
SHBG (female)_instruments	rs10153315	C	T	0.418469	-0.0191278	0.0029778	1.29999e-10
SHBG (female)_instruments	rs12947017	T	C	0.401504	0.129396	0.00305543	1e-200
SHBG (female)_instruments	rs117387630	T	C	0.021749	-0.307189	0.0105124	1e-187
SHBG (female)_instruments	rs9911944	T	G	0.487919	-0.0403962	0.00293566	4.40048e-43
SHBG (female)_instruments	rs9907478	T	C	0.087112	0.131801	0.00519306	4.19759e-142
SHBG (female)_instruments	rs142331290	G	A	0.015933	-0.172662	0.011754	7.50067e-49
SHBG (female)_instruments	rs140215187	G	A	0.028766	-0.0598337	0.00990605	1.5e-09
SHBG (female)_instruments	rs57116414	A	G	0.031495	-0.149229	0.00843372	4.60045e-70
SHBG (female)_instruments	rs7224815	T	A	0.408313	-0.0326919	0.00298501	6.4998e-28
SHBG (female)_instruments	rs12943365	G	C	0.610002	0.0215562	0.0030076	7.70016e-13
SHBG (female)_instruments	rs8178824	T	C	0.030223	-0.0816256	0.00858555	1.99986e-21
SHBG (female)_instruments	rs8087306	C	G	0.686601	-0.0189063	0.00319009	3.09999e-09
SHBG (female)_instruments	rs663640	T	C	0.218928	-0.022188	0.00357678	5.49997e-10
SHBG (female)_instruments	rs1217569	A	G	0.211972	-0.0241018	0.00366856	5.00035e-11
SHBG (female)_instruments	rs4804416	G	T	0.42688	-0.0361902	0.00298919	9.70063e-34
SHBG (female)_instruments	rs75702986	A	G	0.18616	0.0295021	0.00383889	1.50003e-14
SHBG (female)_instruments	rs1350292	T	C	0.933163	0.0640282	0.00591625	2.70023e-27
SHBG (female)_instruments	rs60321073	G	A	0.178706	-0.0240354	0.00386749	5.1e-10
SHBG (female)_instruments	rs8104606	A	G	0.649839	0.0175703	0.0031019	1.5e-08
SHBG (female)_instruments	rs34255979	T	C	0.120529	0.0511146	0.00455471	3.19963e-29
SHBG (female)_instruments	rs941408	T	C	0.287351	0.0453878	0.0032662	6.70039e-44
SHBG (female)_instruments	rs202200760	C	G	0.039306	0.155205	0.00830682	6.70039e-78
SHBG (female)_instruments	rs273492	A	G	0.255863	-0.0279686	0.00338989	1.59993e-16
SHBG (female)_instruments	rs74444983	C	T	0.258852	-0.020953	0.00339712	6.90001e-10
SHBG (female)_instruments	rs67611724	T	C	0.154399	-0.0249406	0.00408629	1e-09
SHBG (female)_instruments	rs2618567	T	G	0.657848	-0.0193661	0.00312356	5.60003e-10
SHBG (female)_instruments	rs6129802	T	C	0.213305	0.0235482	0.00360894	6.79986e-11
SHBG (female)_instruments	rs310670	C	G	0.650093	-0.0173515	0.00312717	2.90001e-08
SHBG (female)_instruments	rs6120663	A	C	0.440041	-0.0193988	0.0029854	8.10028e-11
SHBG (female)_instruments	rs55987409	T	C	0.072173	0.0322976	0.00573092	1.7e-08
SHBG (female)_instruments	rs6073431	T	C	0.531548	0.0327618	0.00301919	1.99986e-27
SHBG (female)_instruments	rs6063803	G	A	0.581469	-0.0194566	0.00300595	9.60064e-11
SHBG (female)_instruments	rs4820091	G	T	0.182395	0.0244305	0.00386379	2.59998e-10
SHBG (female)_instruments	rs757869	A	G	0.707611	-0.0306421	0.00325743	5.10035e-21
SHBG (female)_instruments	rs165722	T	C	0.515456	-0.0172758	0.00298459	7.10003e-09
SHBG (female)_instruments	rs3747207	A	G	0.215014	0.0355567	0.00360423	5.90065e-23
SHBG (male)_instruments	rs115276619	A	T	0.01654	-0.0745279	0.0128	5.80003e-09
SHBG (male)_instruments	rs35877733	T	C	0.845594	0.0239774	0.00439349	4.79999e-08
SHBG (male)_instruments	rs10864086	A	C	0.74561	-0.0368555	0.00364338	4.70002e-24
SHBG (male)_instruments	rs4590622	A	G	0.288149	0.0247127	0.00354346	3.10027e-12
SHBG (male)_instruments	rs7552212	T	C	0.204464	-0.0293305	0.00392461	7.8001e-14
SHBG (male)_instruments	rs28549287	A	G	0.774251	-0.0322801	0.00411106	4.10015e-15
SHBG (male)_instruments	rs150313019	G	C	0.208717	-0.025099	0.00390077	1.2e-10
SHBG (male)_instruments	rs71586027	TATCTC	T	0.479544	0.02631	0.00316937	1e-16
SHBG (male)_instruments	rs2281003	C	T	0.4668	-0.0178547	0.00317717	1.89998e-08
SHBG (male)_instruments	rs2642438	G	A	0.701824	0.0355439	0.00345617	8.30042e-25
SHBG (male)_instruments	rs2045345	G	A	0.195481	-0.0295402	0.00408556	4.79954e-13
SHBG (male)_instruments	rs72929847	A	G	0.075594	0.0493165	0.00600329	2.09991e-16
SHBG (male)_instruments	rs1762509	G	A	0.655605	-0.0612053	0.00334461	8.30042e-75
SHBG (male)_instruments	rs36086195	T	C	0.577156	0.0404596	0.00319828	1.10002e-36
SHBG (male)_instruments	rs35189848	G	A	0.446037	-0.0276408	0.00318506	4.00037e-18
SHBG (male)_instruments	rs79598313	T	C	0.02316	-0.213956	0.0105136	4.60045e-92
SHBG (male)_instruments	rs201468966	C	CA	0.766759	0.0364362	0.00377278	4.60045e-22
SHBG (male)_instruments	rs72708162	T	G	0.078495	0.0386218	0.00587371	4.90004e-11
SHBG (male)_instruments	rs72787581	A	G	0.023084	0.0707285	0.0106683	3.40017e-11
SHBG (male)_instruments	rs6736913	G	A	0.979119	-0.0846117	0.0110529	1.9002e-14
SHBG (male)_instruments	rs6546096	G	A	0.737087	-0.0356272	0.00361112	5.79963e-23
SHBG (male)_instruments	rs6541725	A	C	0.380867	-0.0190861	0.00326145	4.90004e-09
SHBG (male)_instruments	rs13029936	T	C	0.182948	0.02599	0.00409027	2.1e-10
SHBG (male)_instruments	rs2943646	G	A	0.647532	-0.0314343	0.00331118	2.19989e-21
SHBG (male)_instruments	rs1260326	C	T	0.603649	0.0913154	0.00323084	9.7051e-176
SHBG (male)_instruments	rs72798731	T	C	0.033951	0.0633323	0.00896022	1.59993e-12
SHBG (male)_instruments	rs4853180	C	T	0.424013	-0.0222845	0.00324763	6.79986e-12
SHBG (male)_instruments	rs17041868	C	T	0.064051	-0.0386263	0.00645125	2.1e-09
SHBG (male)_instruments	rs6717858	C	T	0.40216	0.0287395	0.00323055	5.79963e-19
SHBG (male)_instruments	rs9288177	A	G	0.373539	-0.0202455	0.00329043	7.59994e-10
SHBG (male)_instruments	rs11454712	C	CA	0.601157	0.026825	0.00345601	8.4004e-15
SHBG (male)_instruments	rs9811216	C	T	0.261317	0.0203838	0.0036094	1.6e-08
SHBG (male)_instruments	rs6792725	G	A	0.69378	0.0259319	0.00354169	2.39994e-13
SHBG (male)_instruments	rs511154	G	A	0.765441	-0.0645704	0.00373704	6.79986e-67
SHBG (male)_instruments	rs4135250	G	A	0.120985	0.0393153	0.00485016	5.19996e-16
SHBG (male)_instruments	rs3729931	A	G	0.357554	0.0198673	0.00329209	1.6e-09
SHBG (male)_instruments	rs79287178	A	G	0.031519	-0.090053	0.00952221	3.19963e-21
SHBG (male)_instruments	rs7696472	A	G	0.475333	0.0501085	0.00317075	2.99985e-56
SHBG (male)_instruments	rs28507491	A	G	0.375258	0.032595	0.00326965	2.09991e-23
SHBG (male)_instruments	rs58833496	T	A	0.146448	-0.0254415	0.00448742	1.40001e-08
SHBG (male)_instruments	rs2073503	G	C	0.310192	0.0187904	0.00342339	4e-08
SHBG (male)_instruments	rs70957254	AC	A	0.132068	0.0288182	0.00470804	9.29994e-10
SHBG (male)_instruments	rs34190889	G	A	0.110578	0.0336043	0.00507903	3.69999e-11
SHBG (male)_instruments	rs73193388	T	C	0.136139	0.026423	0.00462767	1.09999e-08
SHBG (male)_instruments	rs4860987	T	A	0.259115	0.0729585	0.00381721	1.99986e-81
SHBG (male)_instruments	rs3775327	C	T	0.751012	-0.0319026	0.00368547	4.90004e-18
SHBG (male)_instruments	rs78890745	A	G	0.107909	0.035134	0.00512956	7.39946e-12
SHBG (male)_instruments	rs13108218	G	A	0.614877	-0.0565755	0.00327979	1.10002e-66
SHBG (male)_instruments	rs11734408	G	A	0.290983	0.020603	0.00348705	3.50002e-09
SHBG (male)_instruments	rs13150068	G	A	0.436463	-0.048378	0.0031939	7.89951e-52
SHBG (male)_instruments	rs6532796	G	A	0.706224	-0.0497219	0.0034742	1.80011e-46
SHBG (male)_instruments	rs72666817	A	G	0.204068	0.0261021	0.00393817	3.40017e-11
SHBG (male)_instruments	rs111366116	T	C	0.112719	-0.0396388	0.00501926	2.80027e-15
SHBG (male)_instruments	rs34576922	G	C	0.247562	0.0234211	0.00368287	2e-10
SHBG (male)_instruments	rs11743810	T	C	0.559153	0.0222265	0.00319528	3.50026e-12
SHBG (male)_instruments	rs138611541	C	T	0.077113	-0.0381385	0.00593873	1.29999e-10
SHBG (male)_instruments	rs11739158	T	C	0.427543	0.0191199	0.00321034	2.59998e-09
SHBG (male)_instruments	rs34502855	A	G	0.426799	0.0182912	0.0032219	1.40001e-08
SHBG (male)_instruments	rs10041660	C	T	0.505425	0.0192845	0.00320712	1.79999e-09
SHBG (male)_instruments	rs40270	C	A	0.771541	-0.0331526	0.0037746	1.59993e-18
SHBG (male)_instruments	rs9379084	A	G	0.115528	-0.0346877	0.00510523	1.10002e-11
SHBG (male)_instruments	rs4715316	T	C	0.643873	0.0202711	0.00332066	1e-09
SHBG (male)_instruments	rs9379802	A	T	0.402503	0.0275041	0.00322931	1.59993e-17
SHBG (male)_instruments	rs6939861	A	G	0.261697	-0.0268266	0.00364951	1.99986e-13
SHBG (male)_instruments	rs2665357	C	A	0.516901	-0.0362209	0.00317707	4.10015e-30
SHBG (male)_instruments	rs35694679	ACTCT	A	0.960551	-0.0539542	0.00823662	5.70033e-11
SHBG (male)_instruments	rs3132469	G	A	0.850932	-0.0394517	0.0044473	7.29962e-19
SHBG (male)_instruments	rs7744830	G	T	0.689114	-0.0229461	0.00342656	2.09991e-11
SHBG (male)_instruments	rs1229492	C	T	0.730031	-0.0264419	0.00359122	1.80011e-13
SHBG (male)_instruments	rs10278546	C	A	0.193559	0.0363244	0.00402532	1.80011e-19
SHBG (male)_instruments	rs2694157	C	T	0.620165	0.0217961	0.00326107	2.29985e-11
SHBG (male)_instruments	rs39749	T	C	0.42614	-0.0211431	0.00322853	5.79963e-11
SHBG (male)_instruments	rs157935	G	T	0.302777	0.0300095	0.00346114	4.30031e-18
SHBG (male)_instruments	rs62472728	T	C	0.061521	0.0388978	0.00666919	5.49997e-09
SHBG (male)_instruments	rs35368205	T	C	0.19791	0.0223507	0.00397007	1.79999e-08
SHBG (male)_instruments	rs11765639	A	G	0.386532	-0.0208357	0.0032643	1.7e-10
SHBG (male)_instruments	rs2302479	G	A	0.576025	0.0209232	0.00321353	7.50067e-11
SHBG (male)_instruments	rs115946508	A	C	0.111157	0.0448585	0.0050719	9.20026e-19
SHBG (male)_instruments	rs849133	T	C	0.502255	0.023737	0.00316888	6.89922e-14
SHBG (male)_instruments	rs7794048	A	G	0.06373	-0.035812	0.00651402	3.79997e-08
SHBG (male)_instruments	rs6950023	G	T	0.814859	0.0776829	0.00407488	5.00035e-81
SHBG (male)_instruments	rs12543287	C	G	0.370996	0.0265496	0.00330275	9.09913e-16
SHBG (male)_instruments	rs150539196	G	A	0.035697	0.0894658	0.00878756	2.39994e-24
SHBG (male)_instruments	rs1991323	T	C	0.103508	0.0337064	0.00524433	1.29999e-10
SHBG (male)_instruments	rs876435	A	G	0.590766	-0.0186658	0.00325624	9.90011e-09
SHBG (male)_instruments	rs9297994	A	G	0.663546	0.030556	0.00335425	8.30042e-20
SHBG (male)_instruments	rs7822342	G	A	0.588278	0.0203078	0.00322677	3.09999e-10
SHBG (male)_instruments	rs1461729	G	A	0.899058	0.0519417	0.00526956	6.4003e-23
SHBG (male)_instruments	rs9693586	C	A	0.660886	-0.0302364	0.00343252	1.29987e-18
SHBG (male)_instruments	rs7828742	G	A	0.601318	-0.0178056	0.00325475	4.49997e-08
SHBG (male)_instruments	rs2721195	C	T	0.525212	-0.0281438	0.00318673	1e-18
SHBG (male)_instruments	rs2791756	C	A	0.436904	0.0213596	0.00320188	2.49977e-11
SHBG (male)_instruments	rs7860122	G	A	0.249915	0.0204873	0.00367223	2.39999e-08
SHBG (male)_instruments	rs10881582	A	G	0.239151	0.0314706	0.00373037	3.29989e-17
SHBG (male)_instruments	rs10868080	A	T	0.743399	-0.0532888	0.00362005	4.79954e-49
SHBG (male)_instruments	rs7860634	A	G	0.572759	0.0289016	0.00320618	1.99986e-19
SHBG (male)_instruments	rs4979372	C	T	0.489099	0.0306061	0.00318601	7.50067e-22
SHBG (male)_instruments	rs1616572	T	C	0.161167	-0.0240918	0.00432117	2.5e-08
SHBG (male)_instruments	rs78679318	G	T	0.187391	0.0240626	0.00407771	3.59998e-09
SHBG (male)_instruments	rs9697210	A	G	0.145266	-0.0443715	0.0045101	7.70016e-23
SHBG (male)_instruments	rs68040629	G	C	0.534879	-0.0176832	0.00317573	2.59998e-08
SHBG (male)_instruments	rs4918722	T	C	0.725454	-0.0232926	0.0035396	4.70002e-11
SHBG (male)_instruments	rs3006593	C	G	0.379451	0.0182367	0.00325436	2.1e-08
SHBG (male)_instruments	rs79717793	A	G	0.153928	-0.0579424	0.00438195	6.4998e-40
SHBG (male)_instruments	rs1892501	G	A	0.195656	-0.0388246	0.00397964	1.69981e-22
SHBG (male)_instruments	rs7922024	T	C	0.049055	0.0421167	0.00735585	1e-08
SHBG (male)_instruments	rs72824931	T	C	0.061059	-0.0466521	0.00661577	1.80011e-12
SHBG (male)_instruments	rs1772183	A	G	0.478523	-0.030415	0.00316265	6.79986e-22
SHBG (male)_instruments	rs1408579	T	C	0.496935	0.0290749	0.00314925	2.60016e-20
SHBG (male)_instruments	rs35095528	C	CT	0.148621	0.0429146	0.00513772	6.70039e-17
SHBG (male)_instruments	rs10995445	T	A	0.471631	0.135788	0.00318023	1e-200
SHBG (male)_instruments	rs71485762	T	C	0.503386	0.0199456	0.00315797	2.69998e-10
SHBG (male)_instruments	rs2924545	A	G	0.429979	-0.0184394	0.00321423	9.59997e-09
SHBG (male)_instruments	rs631695	G	T	0.582079	-0.0392864	0.00320898	1.80011e-34
SHBG (male)_instruments	rs11564722	T	C	0.241228	0.0227435	0.00375723	1.40001e-09
SHBG (male)_instruments	rs7947951	G	A	0.689182	-0.030322	0.00342253	8.00018e-19
SHBG (male)_instruments	rs3867138	T	C	0.231495	0.0214728	0.00377182	1.2e-08
SHBG (male)_instruments	rs77643000	C	T	0.128513	0.0264503	0.00480039	3.59998e-08
SHBG (male)_instruments	rs11023881	A	T	0.388973	-0.0257382	0.00324973	2.39994e-15
SHBG (male)_instruments	rs10895277	G	A	0.34066	-0.0227191	0.00335514	1.29987e-11
SHBG (male)_instruments	rs12797706	A	G	0.234894	0.0312567	0.00377669	1.29987e-16
SHBG (male)_instruments	rs117233107	A	G	0.01533	0.108995	0.013678	1.59993e-15
SHBG (male)_instruments	rs4149056	C	T	0.151541	-0.0774044	0.00440743	4.79954e-69
SHBG (male)_instruments	rs12320328	G	A	0.084393	-0.059398	0.00571811	2.80027e-25
SHBG (male)_instruments	rs11829410	G	A	0.053877	-0.0439351	0.00700638	3.59998e-10
SHBG (male)_instruments	rs7306330	A	T	0.44316	0.0191987	0.00320797	2.19999e-09
SHBG (male)_instruments	rs540730	C	T	0.756166	-0.0436693	0.00368377	1.99986e-32
SHBG (male)_instruments	rs11610256	T	C	0.216936	0.0211943	0.00385374	3.79997e-08
SHBG (male)_instruments	rs9738226	G	A	0.620364	0.0492166	0.00327096	3.59998e-51
SHBG (male)_instruments	rs11045806	A	G	0.189969	0.034338	0.0040678	3.10027e-17
SHBG (male)_instruments	rs7306128	G	A	0.053877	-0.043938	0.00700648	3.59998e-10
SHBG (male)_instruments	rs7314285	G	T	0.068885	0.0724648	0.00626139	5.60015e-31
SHBG (male)_instruments	rs9739640	G	A	0.167072	-0.025073	0.00431444	6.19998e-09
SHBG (male)_instruments	rs142051220	A	T	0.009383	-0.13799	0.0175068	3.19963e-15
SHBG (male)_instruments	rs2298058	T	C	0.307329	0.028089	0.00344243	3.40017e-16
SHBG (male)_instruments	rs62637665	G	C	0.196063	0.0238742	0.00399394	2.30001e-09
SHBG (male)_instruments	rs58939796	T	G	0.30098	0.0278056	0.00345975	9.20026e-16
SHBG (male)_instruments	rs28929474	T	C	0.019531	0.344615	0.0114655	1.79887e-198
SHBG (male)_instruments	rs13379043	C	T	0.281518	0.0203851	0.00359668	1.40001e-08
SHBG (male)_instruments	rs17580	A	T	0.047832	0.0725345	0.00743486	1.69981e-22
SHBG (male)_instruments	rs11621792	T	C	0.453741	-0.028573	0.00320112	4.40048e-19
SHBG (male)_instruments	rs2239222	G	A	0.350617	0.0267173	0.0033486	1.50003e-15
SHBG (male)_instruments	rs55869502	T	C	0.495399	-0.0264543	0.00317995	8.9002e-17
SHBG (male)_instruments	rs6576009	C	T	0.57671	-0.018855	0.00326893	8e-09
SHBG (male)_instruments	rs191093518	A	G	0.191667	0.0301786	0.0040313	7.10068e-14
SHBG (male)_instruments	rs72683923	C	T	0.01938	0.0897608	0.011514	6.4003e-15
SHBG (male)_instruments	rs11158976	T	C	0.287756	0.0195088	0.00351729	2.90001e-08
SHBG (male)_instruments	rs1899727	A	G	0.13876	-0.0466455	0.00459299	3.10027e-24
SHBG (male)_instruments	rs149624078	T	C	0.013564	-0.231275	0.0141043	1.99986e-60
SHBG (male)_instruments	rs11856926	A	G	0.448522	-0.0264272	0.00320819	1.80011e-16
SHBG (male)_instruments	rs56332871	A	C	0.274324	0.0716063	0.0035702	1.80011e-89
SHBG (male)_instruments	rs374836079	T	A	0.243515	0.0264598	0.00375897	1.9002e-12
SHBG (male)_instruments	rs55707100	T	C	0.025969	-0.173481	0.00996273	6.59933e-68
SHBG (male)_instruments	rs62011286	A	G	0.342562	-0.0287125	0.00334238	8.69961e-18
SHBG (male)_instruments	rs42945	G	A	0.513876	-0.0210752	0.00319356	4.10015e-11
SHBG (male)_instruments	rs12711486	A	G	0.66196	-0.0299043	0.00336216	5.90065e-19
SHBG (male)_instruments	rs34835	G	A	0.417512	-0.0181026	0.00321957	1.89998e-08
SHBG (male)_instruments	rs118064296	C	T	0.039244	-0.0459538	0.00820566	2.1e-08
SHBG (male)_instruments	rs4782568	G	C	0.45	0.0363691	0.0032057	7.8001e-30
SHBG (male)_instruments	rs2896906	C	T	0.193825	-0.0253255	0.00401762	2.90001e-10
SHBG (male)_instruments	rs11075253	A	C	0.296791	0.0227939	0.00348246	5.90065e-11
SHBG (male)_instruments	rs55729432	G	C	0.266259	0.0241761	0.00361845	2.39994e-11
SHBG (male)_instruments	rs8077638	T	C	0.219616	0.0468405	0.00377831	2.70023e-35
SHBG (male)_instruments	rs7214410	G	A	0.55034	-0.0303225	0.0031481	5.90065e-22
SHBG (male)_instruments	rs11655704	C	T	0.315415	0.078472	0.00335877	1e-120
SHBG (male)_instruments	rs9303434	G	A	0.14665	-0.0251122	0.00444611	1.6e-08
SHBG (male)_instruments	rs1801689	C	A	0.030469	-0.0844628	0.00909797	1.59993e-20
SHBG (male)_instruments	rs35721044	T	C	0.228727	0.155685	0.00397198	1e-200
SHBG (male)_instruments	rs55894190	T	C	0.601156	0.129527	0.00320044	1e-200
SHBG (male)_instruments	rs62053897	T	A	0.427109	-0.0200652	0.00319177	3.2e-10
SHBG (male)_instruments	rs935129	G	A	0.672877	-0.0205639	0.00336898	1e-09
SHBG (male)_instruments	rs7504026	G	A	0.514937	0.0172133	0.00313757	4.09996e-08
SHBG (male)_instruments	rs36013981	G	A	0.394558	-0.0176488	0.00320825	3.79997e-08
SHBG (male)_instruments	rs2269856	T	C	0.706654	0.0351691	0.00343007	1.10002e-24
SHBG (male)_instruments	rs390200	G	A	0.599721	0.018758	0.00319513	4.30002e-09
SHBG (male)_instruments	rs7212309	G	A	0.828808	-0.0318793	0.00415746	1.69981e-14
SHBG (male)_instruments	rs4297769	A	G	0.38805	-0.0339221	0.00326022	2.39994e-25
SHBG (male)_instruments	rs12950562	T	C	0.611317	0.0255282	0.0032144	1.99986e-15
SHBG (male)_instruments	rs3744010	A	G	0.245874	0.0229293	0.00362854	2.59998e-10
SHBG (male)_instruments	rs4092465	G	A	0.645793	0.0189967	0.00334352	1.29999e-08
SHBG (male)_instruments	rs12605524	G	A	0.287924	-0.021653	0.00353358	8.9e-10
SHBG (male)_instruments	rs663129	A	G	0.233686	-0.024496	0.00375928	7.19946e-11
SHBG (male)_instruments	rs11671010	C	T	0.179024	0.0473728	0.00413311	2.09991e-30
SHBG (male)_instruments	rs111981233	G	T	0.079176	0.0600074	0.00585121	1.10002e-24
SHBG (male)_instruments	rs8113367	G	A	0.632874	0.0195589	0.0032919	2.80001e-09
SHBG (male)_instruments	rs4804101	T	G	0.439855	-0.0301168	0.00320222	5.19996e-21
SHBG (male)_instruments	rs34858588	G	C	0.078264	-0.0394118	0.00590792	2.49977e-11
SHBG (male)_instruments	rs34255979	T	C	0.119161	0.0657433	0.00490951	6.79986e-41
SHBG (male)_instruments	rs1736180	A	G	0.287683	0.0396983	0.00350074	8.30042e-30
SHBG (male)_instruments	rs60018147	G	A	0.120926	0.0298079	0.00510195	5.1e-09
SHBG (male)_instruments	rs202200760	C	G	0.038762	0.173273	0.00895292	1.9002e-83
SHBG (male)_instruments	rs6088461	T	G	0.425211	-0.0205424	0.00322339	1.89998e-10
SHBG (male)_instruments	rs4599176	T	G	0.262325	0.0238663	0.00362077	4.40048e-11
SHBG (male)_instruments	rs34587839	A	G	0.155552	-0.0249521	0.0043897	1.29999e-08
SHBG (male)_instruments	rs6072263	C	T	0.47733	0.0227177	0.00318367	9.60064e-13
SHBG (male)_instruments	rs3212199	G	T	0.589381	0.0435518	0.0032857	4.19952e-40
SHBG (male)_instruments	rs2257437	A	G	0.244233	0.0209604	0.00368904	1.29999e-08
SHBG (male)_instruments	rs2330649	A	G	0.564848	-0.0238447	0.00325744	2.49977e-13
SHBG (male)_instruments	rs738409	G	C	0.216787	0.0718376	0.00384397	6.20012e-78
SHBG (male)_instruments	rs695272	C	T	0.663642	-0.040083	0.00335226	6.00067e-33
Total testosterone (male)_instruments	rs36086195	T	C	0.577377	0.0215167	0.00312754	6.00067e-12
Total testosterone (male)_instruments	rs55737039	G	A	0.196505	0.0232874	0.00389061	2.19999e-09
Total testosterone (male)_instruments	rs6676846	A	G	0.795692	0.0293132	0.00384483	2.49977e-14
Total testosterone (male)_instruments	rs35002667	A	T	0.17547	0.0234371	0.00409843	1.09999e-08
Total testosterone (male)_instruments	rs10664325	A	AGTTTT	0.326314	-0.0200069	0.00332083	1.7e-09
Total testosterone (male)_instruments	rs10779612	A	G	0.758408	-0.0220699	0.00362739	1.2e-09
Total testosterone (male)_instruments	rs9426823	G	A	0.698313	0.0197641	0.00336807	4.39997e-09
Total testosterone (male)_instruments	rs11428399	G	GT	0.755118	-0.0362841	0.00361042	9.20026e-24
Total testosterone (male)_instruments	rs79598313	T	C	0.023113	-0.14434	0.0102978	1.20005e-44
Total testosterone (male)_instruments	rs3768321	T	G	0.196418	-0.0311249	0.00390531	1.59993e-15
Total testosterone (male)_instruments	rs9970140	G	A	0.075272	0.0431746	0.00588059	2.09991e-13
Total testosterone (male)_instruments	rs1730865	T	G	0.656323	-0.0336587	0.00327485	8.9002e-25
Total testosterone (male)_instruments	rs6736913	G	A	0.979191	-0.0621693	0.0108168	9.09997e-09
Total testosterone (male)_instruments	rs10192634	T	C	0.267844	0.0233516	0.00350118	2.60016e-11
Total testosterone (male)_instruments	rs2013030	G	A	0.0847	-0.0458038	0.00555939	1.69981e-16
Total testosterone (male)_instruments	rs57586626	C	T	0.065375	-0.0433248	0.00625045	4.19952e-12
Total testosterone (male)_instruments	rs2290867	C	A	0.626764	-0.0185208	0.00321236	8.10009e-09
Total testosterone (male)_instruments	rs34532102	T	C	0.205697	0.0300711	0.00384763	5.50047e-15
Total testosterone (male)_instruments	rs1260326	C	T	0.60332	0.0608871	0.00315774	7.59976e-83
Total testosterone (male)_instruments	rs113017476	A	G	0.038602	0.192676	0.00810176	5.10505e-125
Total testosterone (male)_instruments	rs13029936	T	C	0.182678	0.0236447	0.00399914	3.40001e-09
Total testosterone (male)_instruments	rs66956368	A	T	0.29603	-0.0308791	0.00357844	6.20012e-18
Total testosterone (male)_instruments	rs645040	T	G	0.772451	-0.0416185	0.00368915	1.59993e-29
Total testosterone (male)_instruments	rs34396520	C	CA	0.637745	-0.0206424	0.0033049	4.20001e-10
Total testosterone (male)_instruments	rs34040779	C	T	0.076092	-0.0341059	0.00599619	1.29999e-08
Total testosterone (male)_instruments	rs2293252	T	C	0.658603	0.0254495	0.00327091	7.19946e-15
Total testosterone (male)_instruments	rs6792725	G	A	0.693399	0.0195875	0.0034591	1.5e-08
Total testosterone (male)_instruments	rs55869022	G	C	0.131717	-0.0281685	0.00463934	1.29999e-09
Total testosterone (male)_instruments	rs3841946	C	CA	0.15651	0.0304791	0.0042913	1.20005e-12
Total testosterone (male)_instruments	rs79223973	C	A	0.101679	0.0331777	0.00515103	1.2e-10
Total testosterone (male)_instruments	rs59194935	A	G	0.432604	0.0199212	0.00313458	2.1e-10
Total testosterone (male)_instruments	rs7697073	T	C	0.336475	-0.018622	0.00327597	1.29999e-08
Total testosterone (male)_instruments	rs10017466	T	C	0.69646	-0.0279527	0.00336477	9.79941e-17
Total testosterone (male)_instruments	rs223373	C	G	0.217725	0.0222279	0.00374679	2.99999e-09
Total testosterone (male)_instruments	rs13103534	G	A	0.600402	-0.0173398	0.00316911	4.49997e-08
Total testosterone (male)_instruments	rs13108218	G	A	0.614787	-0.0371803	0.00320763	4.60045e-31
Total testosterone (male)_instruments	rs11735092	C	T	0.436371	-0.0368285	0.0031262	4.90004e-32
Total testosterone (male)_instruments	rs17289915	G	C	0.012355	-0.140284	0.0140039	1.29987e-23
Total testosterone (male)_instruments	rs7696472	A	G	0.475611	0.038471	0.00309986	2.29985e-35
Total testosterone (male)_instruments	rs34407256	A	AT	0.520971	0.019561	0.00309905	2.80001e-10
Total testosterone (male)_instruments	rs184485758	A	C	0.075373	-0.0332906	0.00587992	1.5e-08
Total testosterone (male)_instruments	rs7679843	G	C	0.094902	0.0403912	0.00542357	9.49948e-14
Total testosterone (male)_instruments	rs145460421	T	TAAGAAAGA	0.917001	0.0330614	0.00574414	8.60003e-09
Total testosterone (male)_instruments	rs4860987	T	A	0.259159	0.0577007	0.00373046	5.79963e-54
Total testosterone (male)_instruments	rs329122	A	G	0.419661	-0.0193751	0.00314316	7.10003e-10
Total testosterone (male)_instruments	rs112530420	C	T	0.165482	0.0261168	0.00420791	5.39995e-10
Total testosterone (male)_instruments	rs40270	C	A	0.771281	-0.0230442	0.00368356	4e-10
Total testosterone (male)_instruments	rs1979835	A	G	0.136334	-0.0315697	0.00451581	2.70023e-12
Total testosterone (male)_instruments	rs1349359	A	G	0.436476	0.0179934	0.00313524	9.49992e-09
Total testosterone (male)_instruments	rs80138475	T	C	0.112799	-0.0301926	0.00490831	7.69999e-10
Total testosterone (male)_instruments	rs6870458	T	G	0.54791	0.0216406	0.00310944	3.40017e-12
Total testosterone (male)_instruments	rs1131114	C	T	0.266265	-0.0203583	0.00350276	6.19998e-09
Total testosterone (male)_instruments	rs6939861	A	G	0.261629	-0.0235248	0.0035658	4.19952e-11
Total testosterone (male)_instruments	rs520829	G	T	0.475831	0.0204455	0.00310685	4.70002e-11
Total testosterone (male)_instruments	rs3130293	A	G	0.699943	-0.0249479	0.00337339	1.39991e-13
Total testosterone (male)_instruments	rs476180	A	G	0.644046	-0.0186691	0.00325099	9.29994e-09
Total testosterone (male)_instruments	rs9495551	T	C	0.219571	-0.025757	0.0037413	5.79963e-12
Total testosterone (male)_instruments	rs1933801	T	C	0.678554	0.035832	0.00331124	2.70023e-27
Total testosterone (male)_instruments	rs2144026	A	G	0.275092	-0.0197479	0.00346787	1.2e-08
Total testosterone (male)_instruments	rs2608911	G	T	0.189857	-0.0278038	0.00394925	1.9002e-12
Total testosterone (male)_instruments	rs9379802	A	T	0.402414	0.0198	0.00315571	3.50002e-10
Total testosterone (male)_instruments	rs373707899	G	A	0.635548	-0.0195753	0.00346918	1.7e-08
Total testosterone (male)_instruments	rs10279715	G	A	0.462602	-0.0189982	0.00311713	1.09999e-09
Total testosterone (male)_instruments	rs114949263	C	T	0.111544	0.0294434	0.00493458	2.39999e-09
Total testosterone (male)_instruments	rs1513272	T	C	0.501435	0.0194735	0.00309669	3.2e-10
Total testosterone (male)_instruments	rs9986829	A	G	0.507335	0.042141	0.00310962	7.70016e-42
Total testosterone (male)_instruments	rs7015	G	A	0.814734	0.0558212	0.00398232	1.20005e-44
Total testosterone (male)_instruments	rs77258375	C	CT	0.640006	-0.0216576	0.00326196	3.10027e-11
Total testosterone (male)_instruments	rs4925809	T	C	0.468258	0.0204283	0.00310222	4.49987e-11
Total testosterone (male)_instruments	rs6984305	T	A	0.886353	0.0293821	0.00488662	1.79999e-09
Total testosterone (male)_instruments	rs71529289	T	C	0.252846	-0.0329028	0.00353355	1.29987e-20
Total testosterone (male)_instruments	rs7835492	C	T	0.147817	0.0251242	0.00437453	9.29994e-09
Total testosterone (male)_instruments	rs7844586	C	T	0.751688	0.0204269	0.00360298	1.40001e-08
Total testosterone (male)_instruments	rs34955534	A	G	0.098812	-0.0404455	0.00533784	3.50026e-14
Total testosterone (male)_instruments	rs34804956	T	TA	0.801558	-0.0239087	0.00389095	8e-10
Total testosterone (male)_instruments	rs10868080	A	T	0.743534	-0.0355409	0.00353938	1e-23
Total testosterone (male)_instruments	rs2090409	A	C	0.315804	-0.0269784	0.00334353	7.10068e-16
Total testosterone (male)_instruments	rs10982192	T	C	0.222039	0.0241026	0.00374571	1.2e-10
Total testosterone (male)_instruments	rs1570203	A	G	0.527118	-0.0177417	0.00312767	1.40001e-08
Total testosterone (male)_instruments	rs10978435	C	T	0.316693	-0.0263954	0.00334308	2.90001e-15
Total testosterone (male)_instruments	rs35233014	A	C	0.744787	-0.0230035	0.00357763	1.29999e-10
Total testosterone (male)_instruments	rs79717793	A	G	0.15367	-0.049049	0.00429007	2.90001e-30
Total testosterone (male)_instruments	rs34574824	G	GA	0.594166	-0.0489106	0.00315157	2.60016e-54
Total testosterone (male)_instruments	rs3802650	G	A	0.478318	-0.0182724	0.00309568	3.59998e-09
Total testosterone (male)_instruments	rs118049783	G	C	0.024823	-0.0551118	0.0100716	4.39997e-08
Total testosterone (male)_instruments	rs2393969	C	A	0.47116	0.109136	0.00309919	1e-200
Total testosterone (male)_instruments	rs35988619	C	T	0.069398	0.0347383	0.00633095	4.09996e-08
Total testosterone (male)_instruments	rs34603437	C	CA	0.454185	0.0197866	0.00340055	5.89997e-09
Total testosterone (male)_instruments	rs1408579	T	C	0.49698	0.0189749	0.00308285	7.49998e-10
Total testosterone (male)_instruments	rs7915430	G	T	0.202615	-0.0252094	0.00385134	5.90065e-11
Total testosterone (male)_instruments	rs3842763	T	G	0.241222	0.0226021	0.00366927	7.29995e-10
Total testosterone (male)_instruments	rs1994721	A	G	0.148723	-0.05035	0.00435989	7.50067e-31
Total testosterone (male)_instruments	rs10750766	A	C	0.71013	-0.0227224	0.00341626	2.90001e-11
Total testosterone (male)_instruments	rs7945917	G	A	0.585119	-0.0246918	0.00314405	4.00037e-15
Total testosterone (male)_instruments	rs10832570	G	A	0.389117	-0.0248809	0.00317508	4.60045e-15
Total testosterone (male)_instruments	rs11039847	C	G	0.760577	0.0228287	0.00362695	3.09999e-10
Total testosterone (male)_instruments	rs12796488	A	C	0.176715	-0.0404176	0.00405375	2.09991e-23
Total testosterone (male)_instruments	rs4757142	A	G	0.60815	-0.0182726	0.00319281	1e-08
Total testosterone (male)_instruments	rs558944	C	G	0.562131	-0.0202401	0.00311858	8.60003e-11
Total testosterone (male)_instruments	rs10892924	T	A	0.567487	0.0318587	0.00314738	4.40048e-24
Total testosterone (male)_instruments	rs7123283	T	C	0.475191	-0.0183549	0.0031179	3.89996e-09
Total testosterone (male)_instruments	rs35222721	T	TA	0.406321	-0.0179339	0.00317372	1.6e-08
Total testosterone (male)_instruments	rs7314285	G	T	0.06878	0.0419894	0.00612227	7.00003e-12
Total testosterone (male)_instruments	rs540730	C	T	0.756605	-0.031527	0.00360102	1.99986e-18
Total testosterone (male)_instruments	rs35728231	G	A	0.163354	0.0256728	0.00420148	9.90011e-10
Total testosterone (male)_instruments	rs3809272	A	G	0.302272	-0.0186412	0.0033717	3.2e-08
Total testosterone (male)_instruments	rs2393775	A	G	0.620689	0.0273074	0.00319441	1.20005e-17
Total testosterone (male)_instruments	rs56196860	A	C	0.03131	0.30074	0.0088872	1e-200
Total testosterone (male)_instruments	rs117664177	T	C	0.012417	-0.0869073	0.014278	1.2e-09
Total testosterone (male)_instruments	rs10846658	A	C	0.284962	-0.0199426	0.00344173	6.90001e-09
Total testosterone (male)_instruments	rs4149056	C	T	0.151475	-0.053511	0.00430782	1.99986e-35
Total testosterone (male)_instruments	rs12320328	G	A	0.084406	-0.045272	0.0055864	5.30029e-16
Total testosterone (male)_instruments	rs10878334	G	C	0.099714	-0.0343752	0.00517275	2.99985e-11
Total testosterone (male)_instruments	rs4522206	C	G	0.352888	-0.0193845	0.00326445	2.90001e-09
Total testosterone (male)_instruments	rs12429920	A	G	0.472792	0.0201288	0.00310551	9.09913e-11
Total testosterone (male)_instruments	rs7338818	T	C	0.551864	-0.0186167	0.003119	2.39999e-09
Total testosterone (male)_instruments	rs12717441	G	C	0.192767	0.0282131	0.00392164	6.29941e-13
Total testosterone (male)_instruments	rs72721770	C	G	0.34522	-0.0190917	0.00326305	4.90004e-09
Total testosterone (male)_instruments	rs55869502	T	C	0.495634	-0.0200108	0.00310474	1.2e-10
Total testosterone (male)_instruments	rs28929474	T	C	0.019619	0.213781	0.0111762	1.50003e-81
Total testosterone (male)_instruments	rs10484012	C	T	0.281631	-0.0201769	0.0034447	4.70002e-09
Total testosterone (male)_instruments	rs17580	A	T	0.047712	0.0511024	0.00726965	2.09991e-12
Total testosterone (male)_instruments	rs11621792	T	C	0.453567	-0.0174571	0.0031277	2.39999e-08
Total testosterone (male)_instruments	rs72683923	C	T	0.019342	0.069948	0.0112632	5.30005e-10
Total testosterone (male)_instruments	rs2239222	G	A	0.350306	0.0200719	0.00327135	8.50002e-10
Total testosterone (male)_instruments	rs7166920	G	A	0.499477	-0.0190646	0.00312235	1e-09
Total testosterone (male)_instruments	rs62011286	A	G	0.342824	-0.0279982	0.00326421	9.70063e-18
Total testosterone (male)_instruments	rs56332871	A	C	0.27448	0.0487614	0.00348576	1.80011e-44
Total testosterone (male)_instruments	rs67518369	A	G	0.602348	-0.0250462	0.00316937	2.70023e-15
Total testosterone (male)_instruments	rs79391862	C	A	0.013638	-0.160095	0.0135948	5.19996e-32
Total testosterone (male)_instruments	rs55707100	T	C	0.025872	-0.109276	0.00975024	3.69999e-29
Total testosterone (male)_instruments	rs1899727	A	G	0.138588	-0.0396609	0.00448543	9.3994e-19
Total testosterone (male)_instruments	rs55872725	T	C	0.405996	-0.0225151	0.00315324	9.30037e-13
Total testosterone (male)_instruments	rs40831	G	A	0.429215	-0.0341851	0.0031387	1.29987e-27
Total testosterone (male)_instruments	rs4843753	G	A	0.494446	-0.0248908	0.00310978	1.20005e-15
Total testosterone (male)_instruments	rs17680065	C	A	0.300867	0.022203	0.0033932	6.00067e-11
Total testosterone (male)_instruments	rs8059151	G	T	0.814692	0.0251301	0.00399167	3.09999e-10
Total testosterone (male)_instruments	rs4782568	G	C	0.450218	0.0252566	0.00312988	7.10068e-16
Total testosterone (male)_instruments	rs8057818	A	G	0.074137	0.032826	0.00593077	3.09999e-08
Total testosterone (male)_instruments	rs74618501	T	C	0.402253	0.0440022	0.00315531	3.40017e-44
Total testosterone (male)_instruments	rs117372143	A	G	0.07149	-0.138631	0.00599393	2.39883e-118
Total testosterone (male)_instruments	rs222855	C	A	0.264282	-0.0221964	0.00348523	1.89998e-10
Total testosterone (male)_instruments	rs12450799	C	T	0.623523	0.0180774	0.00318886	1.40001e-08
Total testosterone (male)_instruments	rs2269856	T	C	0.706802	0.0296379	0.00338324	1.9002e-18
Total testosterone (male)_instruments	rs2306216	G	A	0.831108	-0.0270106	0.00412571	5.90065e-11
Total testosterone (male)_instruments	rs12946520	T	G	0.64016	0.124225	0.00322276	1e-200
Total testosterone (male)_instruments	rs2668623	T	C	0.222113	0.0301766	0.00375871	9.8992e-16
Total testosterone (male)_instruments	rs28394864	A	G	0.459061	-0.0520544	0.00311088	7.50067e-63
Total testosterone (male)_instruments	rs374078508	C	G	0.33107	-0.0294717	0.00329834	4.10015e-19
Total testosterone (male)_instruments	rs148117900	C	CA	0.788948	0.0207707	0.00380699	4.90004e-08
Total testosterone (male)_instruments	rs2668776	T	C	0.531293	-0.0234237	0.00311315	5.30029e-14
Total testosterone (male)_instruments	rs35824797	T	C	0.078284	-0.0438149	0.00577499	3.29989e-14
Total testosterone (male)_instruments	rs1736177	T	C	0.293519	0.0309257	0.00340369	1e-19
Total testosterone (male)_instruments	rs34851490	G	A	0.11613	0.0489878	0.00485653	6.29941e-24
Total testosterone (male)_instruments	rs202200760	C	G	0.038814	0.115689	0.00874171	5.60015e-40
Total testosterone (male)_instruments	rs8107967	G	A	0.565602	0.0206551	0.00312109	3.59998e-11
Total testosterone (male)_instruments	rs111981233	G	T	0.079257	0.0511461	0.00571352	3.50026e-19
Total testosterone (male)_instruments	rs149131600	T	C	0.173382	0.0344342	0.00409502	4.10015e-17
Total testosterone (male)_instruments	rs6077461	G	A	0.44199	-0.0171334	0.00312939	4.39997e-08
Total testosterone (male)_instruments	rs6073431	T	C	0.531837	0.0307286	0.00316163	2.49977e-22
Total testosterone (male)_instruments	rs6029632	A	G	0.398528	0.0208978	0.00316583	4.10015e-11
Total testosterone (male)_instruments	rs575146	A	G	0.600902	-0.018188	0.00330167	3.59998e-08
Total testosterone (male)_instruments	rs738409	G	C	0.216745	0.0498588	0.00375431	2.99985e-40
Total testosterone (male)_instruments	rs11703376	T	C	0.27023	0.0341451	0.00350557	1.99986e-22
Total testosterone (male)_instruments	rs5752773	C	G	0.674301	-0.0227863	0.00329994	5.00035e-12
Triglycerides_instruments	rs200610097	C	CA	0.844298	-0.0154891	0.00277738	2.39999e-08
Triglycerides_instruments	rs11206374	A	G	0.224815	0.0250232	0.00237577	6.09958e-26
Triglycerides_instruments	rs74090351	A	G	0.068143	-0.0250097	0.00393658	2.1e-10
Triglycerides_instruments	rs9436661	G	T	0.352919	-0.0777322	0.00207793	1e-200
Triglycerides_instruments	rs34302257	C	CA	0.649475	-0.0119887	0.00215665	2.69998e-08
Triglycerides_instruments	rs1044808	C	G	0.081237	-0.0247492	0.00362188	8.30042e-12
Triglycerides_instruments	rs1760801	A	G	0.295768	-0.0202981	0.00218442	1.50003e-20
Triglycerides_instruments	rs9425589	A	G	0.566781	-0.0137618	0.00200182	6.20012e-12
Triglycerides_instruments	rs1009590	C	G	0.914935	0.0208341	0.00357696	5.69994e-09
Triglycerides_instruments	rs114165349	C	G	0.023157	0.0818126	0.00663594	6.29941e-35
Triglycerides_instruments	rs213494	T	C	0.648345	0.0156106	0.00207578	5.50047e-14
Triglycerides_instruments	rs698927	C	A	0.183785	-0.0183059	0.00256302	9.20026e-13
Triglycerides_instruments	rs320369	G	A	0.683292	-0.0125327	0.00214567	5.19996e-09
Triglycerides_instruments	rs10631642	C	CTTT	0.689424	0.0131387	0.00219147	2e-09
Triglycerides_instruments	rs880315	C	T	0.340211	-0.011772	0.00210497	2.19999e-08
Triglycerides_instruments	rs36043408	A	G	0.502153	-0.0128072	0.00198554	1.09999e-10
Triglycerides_instruments	rs61830291	C	A	0.095791	0.0287484	0.00337913	1.80011e-17
Triglycerides_instruments	rs11122450	G	T	0.611733	-0.0481745	0.0020373	1.30017e-123
Triglycerides_instruments	rs2131311	G	A	0.714636	-0.0124181	0.00222753	2.5e-08
Triglycerides_instruments	rs112108602	A	AG	0.909696	0.0268214	0.00346931	1.10002e-14
Triglycerides_instruments	rs1938566	T	C	0.834537	-0.0212127	0.00267054	1.99986e-15
Triglycerides_instruments	rs11240358	A	G	0.394026	0.0135651	0.00202953	2.29985e-11
Triglycerides_instruments	rs11118310	T	A	0.593476	0.0193178	0.00202011	1.10002e-21
Triglycerides_instruments	rs1043897	T	G	0.415585	-0.014664	0.00201517	3.40017e-13
Triglycerides_instruments	rs1473886	T	G	0.477624	-0.0181218	0.00198519	6.90081e-20
Triglycerides_instruments	rs954244	G	C	0.254641	0.015323	0.00227424	1.59993e-11
Triglycerides_instruments	rs2382825	T	C	0.622954	-0.0134774	0.00204919	4.79954e-11
Triglycerides_instruments	rs676210	A	G	0.205293	-0.0735169	0.00244968	7.09578e-198
Triglycerides_instruments	rs4665972	C	T	0.604587	-0.10025	0.00203577	1e-200
Triglycerides_instruments	rs150419156	A	G	0.015259	-0.0505491	0.00847063	2.39999e-09
Triglycerides_instruments	rs10210970	T	C	0.131448	0.0232557	0.00292788	1.99986e-15
Triglycerides_instruments	rs13389219	T	C	0.392551	-0.0376242	0.00202704	6.59933e-77
Triglycerides_instruments	rs3731696	G	A	0.121188	0.0218939	0.00303176	5.10035e-13
Triglycerides_instruments	rs78058190	A	G	0.05045	0.0816071	0.00510649	1.69981e-57
Triglycerides_instruments	rs2943645	T	C	0.646594	0.0402918	0.00207151	2.90001e-84
Triglycerides_instruments	rs12475332	G	T	0.260988	-0.0140007	0.00225386	5.19996e-10
Triglycerides_instruments	rs3820897	C	T	0.819861	0.0197269	0.00260304	3.50026e-14
Triglycerides_instruments	rs72784786	A	G	0.060638	0.0263468	0.00416714	2.59998e-10
Triglycerides_instruments	rs6752845	C	G	0.431425	-0.0137812	0.00200389	6.09958e-12
Triglycerides_instruments	rs7424120	T	C	0.601724	-0.0123561	0.00203065	1.2e-09
Triglycerides_instruments	rs1009360	C	T	0.41859	-0.0184832	0.00200785	3.40017e-20
Triglycerides_instruments	rs5832650	C	CA	0.59295	0.0112719	0.00202045	2.39999e-08
Triglycerides_instruments	rs1420384	T	G	0.66699	-0.01279	0.00210534	1.2e-09
Triglycerides_instruments	rs11904650	G	A	0.020999	0.0410641	0.00692419	2.99999e-09
Triglycerides_instruments	rs4128205	C	A	0.509173	0.0115011	0.00199472	8.10009e-09
Triglycerides_instruments	rs17326656	T	G	0.238472	0.0174394	0.00233365	7.8001e-14
Triglycerides_instruments	rs62135012	A	G	0.357929	-0.0117482	0.00207507	1.5e-08
Triglycerides_instruments	rs6432622	G	A	0.490264	-0.0108868	0.00198007	3.79997e-08
Triglycerides_instruments	rs78545596	TAA	T	0.370326	-0.0121198	0.00212221	1.09999e-08
Triglycerides_instruments	rs4675812	A	G	0.587882	-0.0142305	0.00201176	1.50003e-12
Triglycerides_instruments	rs6800707	G	C	0.810543	0.0298848	0.00253832	5.30029e-32
Triglycerides_instruments	rs62271373	A	T	0.059967	0.0419639	0.00426588	7.8001e-23
Triglycerides_instruments	rs62274099	T	C	0.424205	0.0120882	0.00202424	2.30001e-09
Triglycerides_instruments	rs2137557	C	T	0.645612	0.0117624	0.00208003	1.6e-08
Triglycerides_instruments	rs6805924	T	G	0.430548	0.0109684	0.00200571	4.49997e-08
Triglycerides_instruments	rs684773	C	A	0.766797	0.0291133	0.00234718	2.49977e-35
Triglycerides_instruments	rs3103310	G	A	0.241785	0.0202549	0.00236652	1.10002e-17
Triglycerides_instruments	rs9831084	C	T	0.461922	-0.0118516	0.00199656	2.90001e-09
Triglycerides_instruments	rs9859117	C	G	0.202649	0.0147856	0.00247772	2.39999e-09
Triglycerides_instruments	rs73238173	G	C	0.129955	-0.0165938	0.00295427	1.89998e-08
Triglycerides_instruments	rs10513688	A	G	0.097403	0.0247828	0.00334924	1.39991e-13
Triglycerides_instruments	rs79287178	A	G	0.031151	0.0500946	0.00600435	7.19946e-17
Triglycerides_instruments	rs11185542	C	G	0.727914	-0.0126395	0.00223848	1.6e-08
Triglycerides_instruments	rs34389637	C	CT	0.934514	0.025209	0.0040263	3.79997e-10
Triglycerides_instruments	rs6792725	G	A	0.692404	-0.0152543	0.00221886	6.20012e-12
Triglycerides_instruments	rs55807798	A	AT	0.421424	-0.0118952	0.00205212	6.80002e-09
Triglycerides_instruments	rs13066793	G	A	0.090095	-0.0224583	0.00347278	1e-10
Triglycerides_instruments	rs57996145	G	GT	0.83326	-0.0292341	0.00268763	1.50003e-27
Triglycerides_instruments	rs12504746	T	C	0.192857	-0.0152674	0.00252148	1.40001e-09
Triglycerides_instruments	rs2237029	A	G	0.601353	-0.0139399	0.00204019	8.30042e-12
Triglycerides_instruments	rs13101504	G	T	0.412851	0.0195598	0.00240753	4.49987e-16
Triglycerides_instruments	rs1347188	G	A	0.245797	0.0139021	0.00231385	1.89998e-09
Triglycerides_instruments	rs71603401	G	A	0.136804	0.0264991	0.00291753	1.10002e-19
Triglycerides_instruments	rs11722924	C	G	0.53531	0.0129095	0.00199093	8.9002e-11
Triglycerides_instruments	rs13118477	A	G	0.392654	0.0149897	0.00203847	1.9002e-13
Triglycerides_instruments	rs148827772	G	A	0.022544	0.0465516	0.00710636	5.70033e-11
Triglycerides_instruments	rs11100083	C	T	0.226214	-0.0160248	0.00237585	1.50003e-11
Triglycerides_instruments	rs2604568	A	T	0.663895	0.0116923	0.00210543	2.80001e-08
Triglycerides_instruments	rs278981	C	T	0.758155	0.0125871	0.00229058	3.89996e-08
Triglycerides_instruments	rs3775228	T	C	0.399717	0.0338197	0.00203602	5.79963e-62
Triglycerides_instruments	rs6532798	T	C	0.697405	0.013792	0.00216353	1.79999e-10
Triglycerides_instruments	rs13108218	G	A	0.614859	-0.0305169	0.00205811	9.70063e-50
Triglycerides_instruments	rs13107325	T	C	0.074905	0.0300749	0.00377743	1.69981e-15
Triglycerides_instruments	rs7735249	G	C	0.112767	0.0268635	0.00315997	1.9002e-17
Triglycerides_instruments	rs55646464	T	G	0.300087	0.0121913	0.00217016	1.89998e-08
Triglycerides_instruments	rs72644085	C	T	0.146036	-0.0196036	0.00281241	3.19963e-12
Triglycerides_instruments	rs373798	ATTTTACAGAGAGCTGATTGGTCTG	A	0.917018	0.0317126	0.00378401	5.30029e-17
Triglycerides_instruments	rs193735	A	G	0.036665	0.0329807	0.00529922	4.90004e-10
Triglycerides_instruments	rs970069	T	C	0.212039	0.0162322	0.00243455	2.60016e-11
Triglycerides_instruments	rs6882076	C	T	0.634285	0.0331011	0.00206122	4.90004e-58
Triglycerides_instruments	rs62397245	G	C	0.22236	0.0149941	0.00239634	3.89996e-10
Triglycerides_instruments	rs11746801	A	G	0.637069	-0.0123657	0.00207937	2.69998e-09
Triglycerides_instruments	rs4976033	G	A	0.402122	0.0177909	0.00205178	4.30031e-18
Triglycerides_instruments	rs7704653	G	A	0.723029	0.0157533	0.00224582	2.29985e-12
Triglycerides_instruments	rs72801474	A	G	0.091843	-0.0307938	0.00344154	3.59998e-19
Triglycerides_instruments	rs13354321	C	T	0.409787	-0.0154305	0.00201429	1.9002e-14
Triglycerides_instruments	rs1316753	C	G	0.394062	-0.0145732	0.00202974	7.00003e-13
Triglycerides_instruments	rs7714361	C	A	0.233667	0.0138858	0.00236622	4.39997e-09
Triglycerides_instruments	rs1045241	T	C	0.270943	-0.0206988	0.00224699	3.19963e-20
Triglycerides_instruments	rs11429307	G	GT	0.80902	-0.0465382	0.00253471	2.70023e-75
Triglycerides_instruments	rs325485	G	A	0.602889	-0.0117435	0.00204042	8.60003e-09
Triglycerides_instruments	rs7244	A	G	0.174166	0.0151978	0.00261808	6.4e-09
Triglycerides_instruments	rs78588343	A	G	0.176216	-0.0155231	0.0026035	2.5e-09
Triglycerides_instruments	rs28752924	G	T	0.243148	0.0243875	0.00276364	1.10002e-18
Triglycerides_instruments	rs186413375	C	A	0.083486	0.037979	0.00423249	2.90001e-19
Triglycerides_instruments	rs138191773	A	G	0.017021	-0.0471717	0.00791884	2.59998e-09
Triglycerides_instruments	rs9373056	T	C	0.320263	-0.0122839	0.00212321	7.19996e-09
Triglycerides_instruments	rs17585887	C	T	0.591074	-0.0285849	0.00201656	1.29987e-45
Triglycerides_instruments	rs9376511	G	A	0.203288	-0.0154993	0.00246511	3.2e-10
Triglycerides_instruments	rs4134963	T	C	0.189878	-0.0189544	0.00254235	8.99912e-14
Triglycerides_instruments	rs28383314	C	T	0.624109	0.0379005	0.00204671	1.50003e-76
Triglycerides_instruments	rs77009508	G	A	0.073734	0.0450912	0.00379997	1.80011e-32
Triglycerides_instruments	rs9368503	T	A	0.510113	-0.0119616	0.00198801	1.79999e-09
Triglycerides_instruments	rs998584	A	C	0.482727	0.0401182	0.00198999	2.19989e-90
Triglycerides_instruments	rs62427982	T	C	0.32217	-0.0133153	0.00213196	4.20001e-10
Triglycerides_instruments	rs186696265	T	C	0.014693	-0.104318	0.00828522	2.39994e-36
Triglycerides_instruments	rs729761	G	T	0.711859	0.0177868	0.00221435	9.49948e-16
Triglycerides_instruments	rs1835346	G	A	0.023874	-0.0391877	0.00654659	2.19999e-09
Triglycerides_instruments	rs35786744	A	AT	0.953453	-0.0270918	0.0048226	1.89998e-08
Triglycerides_instruments	rs1064173	A	G	0.284399	-0.0213585	0.00230298	1.80011e-20
Triglycerides_instruments	rs2983896	A	G	0.21474	0.0137912	0.00242177	1.2e-08
Triglycerides_instruments	rs9480889	G	C	0.783137	0.0163067	0.0024101	1.29987e-11
Triglycerides_instruments	rs6916318	T	A	0.530533	0.0267283	0.0019907	4.19952e-41
Triglycerides_instruments	rs73025562	A	G	0.245879	0.0138633	0.00231292	2e-09
Triglycerides_instruments	rs852388	C	G	0.211278	0.0157124	0.00245601	1.6e-10
Triglycerides_instruments	rs35140741	CAAAAAAAA	C	0.634615	-0.0155759	0.00206772	5.00035e-14
Triglycerides_instruments	rs62459095	T	C	0.061781	-0.0319865	0.00426882	6.70039e-14
Triglycerides_instruments	rs2240466	A	G	0.122916	-0.122769	0.00301848	1e-200
Triglycerides_instruments	rs41785	A	C	0.417487	-0.0150445	0.00201492	8.19974e-14
Triglycerides_instruments	rs62473520	C	T	0.077998	-0.0211003	0.00380118	2.80001e-08
Triglycerides_instruments	rs71538127	G	C	0.122052	0.0176494	0.00303718	6.19998e-09
Triglycerides_instruments	rs10242866	T	C	0.398698	0.015793	0.00202877	7.00003e-15
Triglycerides_instruments	rs10642257	A	AAGGCC	0.839273	0.0370518	0.00271209	1.69981e-42
Triglycerides_instruments	rs1799831	T	C	0.156029	0.024506	0.00273953	3.69999e-19
Triglycerides_instruments	rs7786339	T	C	0.168936	0.016328	0.00265352	7.59994e-10
Triglycerides_instruments	rs72555385	G	A	0.048975	0.0653776	0.0046178	1.69981e-45
Triglycerides_instruments	rs10277582	T	C	0.118591	-0.0173714	0.00308015	1.7e-08
Triglycerides_instruments	rs2699805	A	G	0.399672	-0.0201313	0.00203748	5.10035e-23
Triglycerides_instruments	rs12669911	C	A	0.614026	-0.0118536	0.00205405	7.90005e-09
Triglycerides_instruments	rs72603744	C	A	0.315623	-0.0125232	0.00213684	4.60002e-09
Triglycerides_instruments	rs12530679	G	A	0.48466	-0.0121299	0.00201682	1.79999e-09
Triglycerides_instruments	rs75721796	A	G	0.214459	0.0210491	0.00245993	1.20005e-17
Triglycerides_instruments	rs4731701	T	C	0.493088	-0.0325803	0.00198921	2.70023e-60
Triglycerides_instruments	rs4841580	C	T	0.434941	-0.0245383	0.00200093	1.39991e-34
Triglycerides_instruments	rs79153732	T	C	0.017389	0.0773626	0.00758596	1.99986e-24
Triglycerides_instruments	rs7000494	C	G	0.030042	0.136538	0.00584159	7.99834e-121
Triglycerides_instruments	rs150564454	A	G	0.011556	-0.101751	0.00963178	4.40048e-26
Triglycerides_instruments	rs3860846	T	C	0.27531	0.0297027	0.00224011	4.00037e-40
Triglycerides_instruments	rs1544980	C	T	0.198644	0.0238704	0.00248513	7.59976e-22
Triglycerides_instruments	rs343	A	C	0.083129	-0.141493	0.00361052	1e-200
Triglycerides_instruments	rs2081687	C	T	0.663201	-0.0261379	0.00209126	7.59976e-36
Triglycerides_instruments	rs6999569	G	A	0.470737	-0.0860885	0.00198061	1e-200
Triglycerides_instruments	rs13264304	G	C	0.151023	0.0189102	0.00276507	8.00018e-12
Triglycerides_instruments	rs308	G	T	0.020597	-0.159413	0.00698442	2.60016e-115
Triglycerides_instruments	rs13269725	G	A	0.078416	0.0349878	0.0036804	1.99986e-21
Triglycerides_instruments	rs3808477	T	C	0.279294	-0.0133854	0.00220342	1.2e-09
Triglycerides_instruments	rs11434143	G	GT	0.810945	0.015911	0.00257101	6.1e-10
Triglycerides_instruments	rs75609851	A	G	0.01048	-0.199116	0.0100401	1.59993e-87
Triglycerides_instruments	rs2407278	G	A	0.030154	-0.0339449	0.00581961	5.39995e-09
Triglycerides_instruments	rs28439112	A	T	0.255528	0.0126014	0.00226754	2.69998e-08
Triglycerides_instruments	rs2244278	A	C	0.120553	-0.0269912	0.00306133	1.20005e-18
Triglycerides_instruments	rs76645731	AG	A	0.318734	0.0127005	0.00214229	3.09999e-09
Triglycerides_instruments	rs1567353	G	C	0.307644	0.0148202	0.00216358	7.39946e-12
Triglycerides_instruments	rs581080	C	G	0.819008	0.0175432	0.00258442	1.10002e-11
Triglycerides_instruments	rs696825	T	C	0.252926	-0.0202838	0.00228763	7.50067e-19
Triglycerides_instruments	rs10797119	C	T	0.536622	0.0157113	0.00200465	4.60045e-15
Triglycerides_instruments	rs2131919	G	A	0.164266	0.0173511	0.00268396	1e-10
Triglycerides_instruments	rs2519093	T	C	0.184548	-0.021158	0.00256189	1.50003e-16
Triglycerides_instruments	rs7847285	C	T	0.589213	-0.0116104	0.00202626	1e-08
Triglycerides_instruments	rs10811662	A	G	0.173212	-0.0154098	0.0026291	4.60002e-09
Triglycerides_instruments	rs7861679	T	C	0.696815	0.0122025	0.00216741	1.79999e-08
Triglycerides_instruments	rs11187019	G	A	0.550621	-0.0116437	0.00200546	6.4e-09
Triglycerides_instruments	rs10822163	G	C	0.473369	-0.0321674	0.00199059	9.70063e-59
Triglycerides_instruments	rs7077812	C	T	0.194911	0.0142284	0.00250611	1.40001e-08
Triglycerides_instruments	rs2068888	A	G	0.450732	-0.0318216	0.00199589	3.19963e-57
Triglycerides_instruments	rs56397607	G	A	0.182538	0.0174851	0.00257608	1.10002e-11
Triglycerides_instruments	rs80276949	A	G	0.022677	0.0457563	0.00669008	8.00018e-12
Triglycerides_instruments	rs113344423	A	G	0.060177	0.0434468	0.00428926	4.10015e-24
Triglycerides_instruments	rs55767272	C	A	0.065077	-0.0282011	0.00403602	2.80027e-12
Triglycerides_instruments	rs11000468	T	C	0.255269	-0.0148544	0.00231748	1.5e-10
Triglycerides_instruments	rs34672664	T	TG	0.929808	0.0216095	0.003902	3.09999e-08
Triglycerides_instruments	rs2487294	T	G	0.723477	0.0183191	0.00222084	1.59993e-16
Triglycerides_instruments	rs140107293	G	A	0.154707	-0.0227003	0.00275296	1.59993e-16
Triglycerides_instruments	rs3758413	C	T	0.417724	0.0111232	0.00201767	3.50002e-08
Triglycerides_instruments	rs10883026	T	C	0.521569	-0.0144604	0.00200472	5.50047e-13
Triglycerides_instruments	rs2773469	G	A	0.733286	-0.0188717	0.00225426	5.70033e-17
Triglycerides_instruments	rs1133400	G	A	0.219923	0.0137462	0.00239759	9.80009e-09
Triglycerides_instruments	rs499293	A	G	0.65807	-0.0117912	0.00208902	1.7e-08
Triglycerides_instruments	rs174566	G	A	0.34974	0.0485019	0.00207982	2.79898e-120
Triglycerides_instruments	rs480823	C	T	0.078996	0.15572	0.00371974	1e-200
Triglycerides_instruments	rs150423652	T	G	0.006675	0.285824	0.0122924	1.39959e-119
Triglycerides_instruments	rs551243	C	G	0.469258	0.0143952	0.00199178	4.90004e-13
Triglycerides_instruments	rs10899490	T	C	0.161369	-0.0170082	0.00269347	2.69998e-10
Triglycerides_instruments	rs61905078	C	A	0.073841	0.199898	0.00379494	1e-200
Triglycerides_instruments	rs150555490	T	C	0.056868	-0.0384234	0.00427544	2.49977e-19
Triglycerides_instruments	rs61729990	A	C	0.017888	-0.0558488	0.00752135	1.10002e-13
Triglycerides_instruments	rs117291242	T	C	0.036536	0.0297851	0.00528225	1.7e-08
Triglycerides_instruments	rs117287238	A	G	0.028185	-0.0394324	0.00614684	1.40001e-10
Triglycerides_instruments	rs75268115	G	A	0.084699	-0.0207435	0.0035798	6.80002e-09
Triglycerides_instruments	rs326222	C	T	0.697957	0.0252203	0.00215698	1.39991e-31
Triglycerides_instruments	rs11600815	A	G	0.051753	-0.0322469	0.00458644	2.09991e-12
Triglycerides_instruments	rs2302263	T	C	0.088863	0.0436112	0.00349051	8.00018e-36
Triglycerides_instruments	rs7947951	G	A	0.689254	0.0193777	0.00214074	1.39991e-19
Triglycerides_instruments	rs11030107	G	A	0.260757	0.0160418	0.00225693	1.20005e-12
Triglycerides_instruments	rs3974807	T	C	0.189267	0.0159776	0.00253125	2.80001e-10
Triglycerides_instruments	rs10750766	A	C	0.709959	0.0193855	0.00218742	7.8001e-19
Triglycerides_instruments	rs78484485	A	G	0.054016	-0.0758529	0.00439863	1.20005e-66
Triglycerides_instruments	rs79357714	G	A	0.045724	-0.0289463	0.00476453	1.2e-09
Triglycerides_instruments	rs75942983	T	A	0.083627	-0.0201303	0.00361206	2.5e-08
Triglycerides_instruments	rs10773049	C	T	0.39535	-0.0290398	0.00203691	4.10015e-46
Triglycerides_instruments	rs67981690	G	A	0.129887	0.0299225	0.00297454	8.30042e-24
Triglycerides_instruments	rs4760254	C	G	0.23908	-0.0281414	0.00232488	1e-33
Triglycerides_instruments	rs139386986	T	C	0.092129	-0.0216903	0.0035608	1.09999e-09
Triglycerides_instruments	rs4761234	C	T	0.484365	-0.0140236	0.00199376	1.99986e-12
Triglycerides_instruments	rs117233107	A	G	0.015176	-0.0732317	0.0086122	1.80011e-17
Triglycerides_instruments	rs10773000	T	G	0.332276	-0.0149294	0.0021148	1.69981e-12
Triglycerides_instruments	rs7308584	A	G	0.184436	0.0149992	0.00256911	5.30005e-09
Triglycerides_instruments	rs7134375	A	C	0.431174	-0.0171435	0.00200504	1.20005e-17
Triglycerides_instruments	rs7135509	C	T	0.293196	-0.0121338	0.00221197	4.09996e-08
Triglycerides_instruments	rs35763453	C	T	0.058647	0.02845	0.00435137	6.20012e-11
Triglycerides_instruments	rs12424054	A	G	0.232437	0.0191212	0.00235346	4.49987e-16
Triglycerides_instruments	rs4765148	T	G	0.312686	-0.0251537	0.0021456	9.70063e-32
Triglycerides_instruments	rs11274835	CGAGTGTGGGAATCT	C	0.174385	-0.0254256	0.0027693	4.30031e-20
Triglycerides_instruments	rs149778057	C	A	0.32832	-0.0157568	0.0022259	1.50003e-12
Triglycerides_instruments	rs7400002	G	A	0.230609	0.0139701	0.00236663	3.59998e-09
Triglycerides_instruments	rs7140110	C	T	0.298338	0.0283172	0.00217811	1.20005e-38
Triglycerides_instruments	rs6562773	G	A	0.547533	-0.0120538	0.00201057	2e-09
Triglycerides_instruments	rs9561643	C	A	0.314726	0.0167149	0.00214481	6.4998e-15
Triglycerides_instruments	rs1340819	C	A	0.345011	-0.0121655	0.00209472	6.29999e-09
Triglycerides_instruments	rs2812208	C	G	0.02089	-0.048426	0.00696323	3.50026e-12
Triglycerides_instruments	rs9584870	C	T	0.366179	-0.0123562	0.00210377	4.30002e-09
Triglycerides_instruments	rs2070341	T	C	0.60309	0.0113012	0.00203413	2.80001e-08
Triglycerides_instruments	rs2240533	C	T	0.309898	-0.0129897	0.00215234	1.6e-09
Triglycerides_instruments	rs61993685	C	T	0.076413	-0.0234087	0.00373997	3.89996e-10
Triglycerides_instruments	rs6572807	G	A	0.267065	0.0124759	0.00224899	2.90001e-08
Triglycerides_instruments	rs12880341	C	T	0.159023	0.0209696	0.00273647	1.80011e-14
Triglycerides_instruments	rs56902258	A	T	0.196198	-0.0151434	0.0025129	1.7e-09
Triglycerides_instruments	rs139974673	C	T	0.026131	0.143073	0.00623867	2.19786e-116
Triglycerides_instruments	rs11637681	G	A	0.276291	0.0125866	0.00224251	2e-08
Triglycerides_instruments	rs150460588	C	T	0.044425	0.0326952	0.00484966	1.59993e-11
Triglycerides_instruments	rs2043085	C	T	0.612184	-0.0308028	0.00204157	1.9002e-51
Triglycerides_instruments	rs1077835	G	A	0.220459	0.0473668	0.00240452	2.19989e-86
Triglycerides_instruments	rs12440800	T	A	0.255149	0.0161	0.00229294	2.19989e-12
Triglycerides_instruments	rs12902047	C	A	0.313907	-0.0129253	0.00214533	1.7e-09
Triglycerides_instruments	rs10152471	A	G	0.388656	-0.0135209	0.00204778	4.00037e-11
Triglycerides_instruments	rs275184	G	T	0.162051	-0.0173487	0.00275263	2.90001e-10
Triglycerides_instruments	rs17184382	C	A	0.425367	-0.0219251	0.00201039	1.10002e-27
Triglycerides_instruments	rs1037117	A	G	0.254798	0.0172213	0.00229153	5.70033e-14
Triglycerides_instruments	rs143076454	A	G	0.018647	0.0403999	0.00735364	3.89996e-08
Triglycerides_instruments	rs12926107	G	A	0.454903	0.0126364	0.0020014	2.69998e-10
Triglycerides_instruments	rs2937124	T	C	0.362769	-0.0182561	0.00212336	8.10028e-18
Triglycerides_instruments	rs12928099	A	C	0.296442	-0.0282116	0.00218133	2.90001e-38
Triglycerides_instruments	rs3814883	T	C	0.482498	0.0148926	0.00199657	8.69961e-14
Triglycerides_instruments	rs12446515	T	C	0.322889	-0.0334207	0.00213589	3.50026e-55
Triglycerides_instruments	rs34682685	A	G	0.104198	0.0337428	0.00326987	5.79963e-25
Triglycerides_instruments	rs4471666	G	T	0.069488	-0.022461	0.00396699	1.5e-08
Triglycerides_instruments	rs28577186	A	G	0.664571	-0.0163428	0.00211672	1.20005e-14
Triglycerides_instruments	rs2925979	C	T	0.699976	-0.0322092	0.00217095	8.49963e-50
Triglycerides_instruments	rs742036	A	G	0.375259	-0.0143632	0.00205112	2.49977e-12
Triglycerides_instruments	rs112381903	T	A	0.06731	0.0231649	0.00400864	7.49998e-09
Triglycerides_instruments	rs117431393	G	A	0.035446	0.0312254	0.00537977	6.49995e-09
Triglycerides_instruments	rs12185242	C	A	0.454836	0.0175265	0.00199898	1.80011e-18
Triglycerides_instruments	rs1801689	C	A	0.030543	-0.06613	0.00577722	2.39994e-30
Triglycerides_instruments	rs60856912	T	G	0.162906	0.0248329	0.00270829	4.79954e-20
Triglycerides_instruments	rs9889402	A	G	0.728192	0.0122827	0.00222926	3.59998e-08
Triglycerides_instruments	rs4969179	G	T	0.60445	-0.0177529	0.00203649	2.80027e-18
Triglycerides_instruments	rs12948505	T	C	0.194119	0.0138887	0.00251214	3.2e-08
Triglycerides_instruments	rs2304969	T	G	0.144932	-0.0161469	0.0028501	1.5e-08
Triglycerides_instruments	rs1292065	G	C	0.709244	-0.0139237	0.00218669	1.89998e-10
Triglycerides_instruments	rs11078597	C	T	0.186613	0.0191708	0.0025513	5.70033e-14
Triglycerides_instruments	rs9902027	T	C	0.77437	-0.0151609	0.00238645	2.1e-10
Triglycerides_instruments	rs7215055	G	A	0.062892	0.0389233	0.00410062	2.29985e-21
Triglycerides_instruments	rs75634664	G	C	0.059756	0.0362363	0.00433595	6.4003e-17
Triglycerides_instruments	rs10775406	G	A	0.759694	0.0206571	0.00232578	6.59933e-19
Triglycerides_instruments	rs145947882	C	A	0.025952	0.137333	0.0063668	3.39625e-103
Triglycerides_instruments	rs11664106	T	A	0.374102	-0.0125831	0.00210816	2.39999e-09
Triglycerides_instruments	rs867939	A	G	0.57621	-0.0136048	0.00202516	1.80011e-11
Triglycerides_instruments	rs7239575	C	T	0.490494	-0.0160767	0.00199133	6.79986e-16
Triglycerides_instruments	rs2187114	A	G	0.101024	-0.0185151	0.00330375	2.1e-08
Triglycerides_instruments	rs6506033	T	C	0.072523	-0.0228948	0.00383903	2.5e-09
Triglycerides_instruments	rs921971	C	T	0.265901	0.01565	0.00225602	4.00037e-12
Triglycerides_instruments	rs62102718	T	A	0.286196	0.0202348	0.00220142	3.90032e-20
Triglycerides_instruments	rs5112	G	C	0.533428	0.0684501	0.00213412	1e-200
Triglycerides_instruments	rs117316645	A	G	0.0421	0.0277821	0.00495454	2.1e-08
Triglycerides_instruments	rs62112763	G	C	0.438929	0.01935	0.00200786	5.60015e-22
Triglycerides_instruments	rs483808	T	C	0.701973	-0.0136636	0.00218517	4e-10
Triglycerides_instruments	rs62117489	A	C	0.056432	-0.0427743	0.00431389	3.59998e-23
Triglycerides_instruments	rs2305746	G	A	0.933319	0.0282544	0.0039744	1.20005e-12
Triglycerides_instruments	rs8102873	T	C	0.584919	0.0123302	0.00201474	9.40005e-10
Triglycerides_instruments	rs10405944	C	T	0.483077	-0.013209	0.00201995	6.20012e-11
Triglycerides_instruments	rs483082	T	G	0.23535	0.0862119	0.00234474	1e-200
Triglycerides_instruments	rs116843064	A	G	0.019327	-0.226505	0.00721009	1e-200
Triglycerides_instruments	rs58542926	T	C	0.074608	-0.103184	0.00378074	5.29663e-164
Triglycerides_instruments	rs188247550	T	C	0.013117	-0.134286	0.00913128	5.90065e-49
Triglycerides_instruments	rs62128802	T	C	0.183216	-0.0158746	0.00257782	7.39997e-10
Triglycerides_instruments	rs2081194	C	G	0.600934	-0.0214115	0.00207674	6.29941e-25
Triglycerides_instruments	rs71368855	T	C	0.115087	0.026073	0.00312826	7.8001e-17
Triglycerides_instruments	rs2092203	T	C	0.481154	0.0136756	0.00199323	6.79986e-12
Triglycerides_instruments	rs6073958	C	T	0.198674	0.0556952	0.00249344	1.59956e-110
Triglycerides_instruments	rs8126001	T	C	0.489576	-0.0163778	0.00199681	2.39994e-16
Triglycerides_instruments	rs149142833	T	C	0.156359	0.0169358	0.00276509	9.09997e-10
Triglycerides_instruments	rs6028716	A	G	0.258428	-0.0128217	0.00228302	2e-08
Triglycerides_instruments	rs55966194	G	C	0.281997	-0.0178509	0.00221245	7.10068e-16
Triglycerides_instruments	rs151235402	T	C	0.015827	0.0521833	0.00815144	1.5e-10
Triglycerides_instruments	rs7274718	A	G	0.598516	0.0159491	0.00202919	3.80014e-15
Triglycerides_instruments	rs394872	T	C	0.536237	0.0111807	0.00200285	2.39999e-08
Triglycerides_instruments	rs6517522	C	T	0.498138	-0.0129031	0.00199242	9.3994e-11
Triglycerides_instruments	rs140288	A	G	0.566711	-0.0132623	0.00200841	4.00037e-11
Triglycerides_instruments	rs134551	T	C	0.335438	-0.0116536	0.00211111	3.40001e-08
Triglycerides_instruments	rs2267373	T	C	0.580693	0.0215638	0.00202145	1.39991e-26
Triglycerides_instruments	rs5755799	G	C	0.453747	0.0118859	0.00200343	2.99999e-09
Triglycerides_instruments	rs2071887	A	T	0.344804	0.016312	0.00209671	7.29962e-15
Triglycerides_instruments	rs4253750	C	T	0.214455	0.0177576	0.00243701	3.19963e-13
VAT_instruments	rs73221948	G	T	0.708851	0.0540925	0.00808409	2.21304e-11
VAT_instruments	rs56094641	A	G	0.60161	-0.0458195	0.00721603	2.1576e-10
VAT_instruments	rs62120394	G	A	0.715986	-0.04758	0.00784383	1.31205e-09
VAT_instruments	rs3786897	A	G	0.576904	-0.0441002	0.00711094	5.58423e-10

### Sheet: Supplementary table 3
Exposure	Conditional F statistic
ASAT	1.56
GFAT	1.7
VAT	3.13
Liver fat	5.87
Pancreas fat	7.65

### Sheet: Supplementary table 4
Exposure	Outcome	MR model	Number of SNPs	Odds ratio	95% confidence interval	P-value
Body mass index	Oesophageal adenocarcinoma	Inverse variance weighted	446	1.67	1.39 to 2.00	3.45e-08
Body mass index	Oesophageal adenocarcinoma	Weighted mode	446	2.35	1.32 to 4.19	3.87e-03
Body mass index	Oesophageal adenocarcinoma	Weighted median	446	1.81	1.32 to 2.46	1.89e-04
Body mass index	Colorectal cancer (overall)	Inverse variance weighted	490	1.14	1.06 to 1.22	4.53e-04
Body mass index	Colorectal cancer (overall)	Weighted mode	490	1.11	0.93 to 1.31	2.42e-01
Body mass index	Colorectal cancer (overall)	Weighted median	490	1.12	1.01 to 1.24	2.64e-02
Body mass index	Liver cancer	Inverse variance weighted	480	1.32	0.96 to 1.81	8.24e-02
Body mass index	Liver cancer	Weighted mode	480	1.59	0.63 to 4.03	3.29e-01
Body mass index	Liver cancer	Weighted median	480	1.55	0.90 to 2.67	1.10e-01
Body mass index	Gallbladder cancer	Inverse variance weighted	485	1.40	0.82 to 2.39	2.17e-01
Body mass index	Gallbladder cancer	Weighted mode	485	1.35	0.19 to 9.49	7.64e-01
Body mass index	Gallbladder cancer	Weighted median	485	1.48	0.63 to 3.47	3.65e-01
Body mass index	Breast cancer	Inverse variance weighted	479	0.84	0.73 to 0.96	1.18e-02
Body mass index	Breast cancer	Weighted mode	479	0.60	0.41 to 0.86	6.26e-03
Body mass index	Breast cancer	Weighted median	479	0.75	0.62 to 0.91	4.53e-03
Body mass index	Endometrial cancer	Inverse variance weighted	492	1.83	1.65 to 2.04	3.79e-30
Body mass index	Endometrial cancer	Weighted mode	492	1.88	1.39 to 2.53	4.26e-05
Body mass index	Endometrial cancer	Weighted median	492	1.89	1.58 to 2.25	1.34e-12
Body mass index	Ovarian cancer	Inverse variance weighted	467	1.11	1.01 to 1.22	2.71e-02
Body mass index	Ovarian cancer	Weighted mode	467	1.10	0.87 to 1.39	4.10e-01
Body mass index	Ovarian cancer	Weighted median	467	1.13	0.97 to 1.32	1.07e-01
Body mass index	Kidney (renal-cell) cancer	Inverse variance weighted	363	0.85	0.60 to 1.20	3.54e-01
Body mass index	Kidney (renal-cell) cancer	Weighted mode	363	0.52	0.16 to 1.67	2.73e-01
Body mass index	Kidney (renal-cell) cancer	Weighted median	363	0.75	0.43 to 1.30	3.05e-01
Body mass index	Meningioma	Inverse variance weighted	484	1.10	0.83 to 1.46	4.96e-01
Body mass index	Meningioma	Weighted mode	484	1.28	0.57 to 2.91	5.52e-01
Body mass index	Meningioma	Weighted median	484	1.23	0.74 to 2.03	4.25e-01
Body mass index	Thyroid cancer	Inverse variance weighted	477	1.10	0.86 to 1.39	4.53e-01
Body mass index	Thyroid cancer	Weighted mode	477	1.22	0.69 to 2.16	5.02e-01
Body mass index	Thyroid cancer	Weighted median	477	1.17	0.82 to 1.69	3.91e-01
Body mass index	Multiple myeloma	Inverse variance weighted	484	1.27	1.01 to 1.58	3.77e-02
Body mass index	Multiple myeloma	Weighted mode	484	1.12	0.60 to 2.08	7.20e-01
Body mass index	Multiple myeloma	Weighted median	484	1.14	0.78 to 1.65	4.95e-01
Body mass index	Pancreas cancer	Inverse variance weighted	423	1.14	0.92 to 1.42	2.34e-01
Body mass index	Pancreas cancer	Weighted mode	423	0.88	0.42 to 1.82	7.27e-01
Body mass index	Pancreas cancer	Weighted median	423	0.97	0.69 to 1.36	8.77e-01
Body mass index	Colon cancer	Inverse variance weighted	489	1.17	1.08 to 1.28	2.13e-04
Body mass index	Colon cancer	Weighted mode	489	1.16	0.95 to 1.42	1.52e-01
Body mass index	Colon cancer	Weighted median	489	1.18	1.05 to 1.34	6.06e-03
Body mass index	Proximal colon cancer	Inverse variance weighted	490	1.24	1.12 to 1.38	5.82e-05
Body mass index	Proximal colon cancer	Weighted mode	490	1.14	0.89 to 1.44	2.97e-01
Body mass index	Proximal colon cancer	Weighted median	490	1.15	0.98 to 1.35	8.80e-02
Body mass index	Distal colon cancer	Inverse variance weighted	489	1.11	1.00 to 1.24	4.89e-02
Body mass index	Distal colon cancer	Weighted mode	489	1.20	0.92 to 1.57	1.77e-01
Body mass index	Distal colon cancer	Weighted median	489	1.19	1.01 to 1.40	3.28e-02
Body mass index	Rectal cancer	Inverse variance weighted	489	1.08	0.97 to 1.20	1.56e-01
Body mass index	Rectal cancer	Weighted mode	489	1.06	0.79 to 1.41	7.05e-01
Body mass index	Rectal cancer	Weighted median	489	1.05	0.89 to 1.22	5.84e-01
Body mass index	Endometrioid endometrial cancer	Inverse variance weighted	492	1.90	1.68 to 2.16	2.44e-23
Body mass index	Endometrioid endometrial cancer	Weighted mode	492	1.93	1.39 to 2.68	9.39e-05
Body mass index	Endometrioid endometrial cancer	Weighted median	492	1.99	1.62 to 2.44	4.43e-11
Body mass index	Non-endometrioid endometrial cancer	Inverse variance weighted	492	1.61	1.22 to 2.11	6.33e-04
Body mass index	Non-endometrioid endometrial cancer	Weighted mode	492	2.06	0.89 to 4.76	9.08e-02
Body mass index	Non-endometrioid endometrial cancer	Weighted median	492	2.13	1.34 to 3.40	1.49e-03
Body mass index	Luminal A-like breast cancer	Inverse variance weighted	479	0.94	0.87 to 1.02	1.17e-01
Body mass index	Luminal A-like breast cancer	Weighted mode	479	0.97	0.67 to 1.40	8.57e-01
Body mass index	Luminal A-like breast cancer	Weighted median	479	0.95	0.87 to 1.05	3.04e-01
Body mass index	Luminal B-HER2-negative-like breast cancer	Inverse variance weighted	479	0.88	0.79 to 0.98	2.04e-02
Body mass index	Luminal B-HER2-negative-like breast cancer	Weighted mode	479	0.80	0.59 to 1.09	1.57e-01
Body mass index	Luminal B-HER2-negative-like breast cancer	Weighted median	479	0.80	0.68 to 0.94	6.99e-03
Body mass index	Luminal B-like breast cancer	Inverse variance weighted	479	0.87	0.77 to 0.99	2.81e-02
Body mass index	Luminal B-like breast cancer	Weighted mode	479	0.61	0.41 to 0.92	1.88e-02
Body mass index	Luminal B-like breast cancer	Weighted median	479	0.77	0.64 to 0.94	9.28e-03
Body mass index	HER2-enriched-like breast cancer	Inverse variance weighted	479	0.82	0.69 to 0.98	3.08e-02
Body mass index	HER2-enriched-like breast cancer	Weighted mode	479	0.61	0.32 to 1.18	1.45e-01
Body mass index	HER2-enriched-like breast cancer	Weighted median	479	0.80	0.60 to 1.05	1.11e-01
Body mass index	Triple negative or basal-like breast cancer	Inverse variance weighted	479	0.86	0.77 to 0.96	9.38e-03
Body mass index	Triple negative or basal-like breast cancer	Weighted mode	479	0.63	0.40 to 0.99	4.42e-02
Body mass index	Triple negative or basal-like breast cancer	Weighted median	479	0.80	0.68 to 0.94	7.06e-03
Body mass index	High grade serous carcinoma ovarian cancer	Inverse variance weighted	467	1.11	0.99 to 1.24	7.39e-02
Body mass index	High grade serous carcinoma ovarian cancer	Weighted mode	467	0.98	0.73 to 1.31	8.91e-01
Body mass index	High grade serous carcinoma ovarian cancer	Weighted median	467	1.08	0.91 to 1.30	3.76e-01
Body mass index	Low grade serous carcinoma ovarian cancer	Inverse variance weighted	467	1.06	0.77 to 1.46	7.29e-01
Body mass index	Low grade serous carcinoma ovarian cancer	Weighted mode	467	1.03	0.41 to 2.57	9.54e-01
Body mass index	Low grade serous carcinoma ovarian cancer	Weighted median	467	1.10	0.64 to 1.90	7.25e-01
Body mass index	Invasive mucinous ovarian cancer	Inverse variance weighted	467	1.36	1.04 to 1.78	2.60e-02
Body mass index	Invasive mucinous ovarian cancer	Weighted mode	467	1.30	0.60 to 2.84	5.09e-01
Body mass index	Invasive mucinous ovarian cancer	Weighted median	467	1.34	0.87 to 2.08	1.87e-01
Body mass index	Endometrioid ovarian cancer	Inverse variance weighted	467	1.19	0.99 to 1.42	6.50e-02
Body mass index	Endometrioid ovarian cancer	Weighted mode	467	1.32	0.69 to 2.52	4.07e-01
Body mass index	Endometrioid ovarian cancer	Weighted median	467	1.08	0.78 to 1.49	6.43e-01
Body mass index	Clear cell ovarian cancer	Inverse variance weighted	467	0.87	0.67 to 1.13	3.03e-01
Body mass index	Clear cell ovarian cancer	Weighted mode	467	1.72	0.83 to 3.59	1.49e-01
Body mass index	Clear cell ovarian cancer	Weighted median	467	1.35	0.87 to 2.10	1.85e-01
Body mass index	Low malignant potential ovarian cancer	Inverse variance weighted	467	1.40	1.17 to 1.68	2.10e-04
Body mass index	Low malignant potential ovarian cancer	Weighted mode	467	1.32	0.77 to 2.26	3.14e-01
Body mass index	Low malignant potential ovarian cancer	Weighted median	467	1.26	0.92 to 1.74	1.54e-01

### Sheet: Supplementary table 5
Exposure	Outcome	MR model	Number of SNPs	Odds ratio/Beta	95% confidence interval	P-value
VAT	Thyroid cancer (FinnGen)	Inverse variance weighted	3	3.74	0.57 to 24.43	1.69e-01
Pancreas fat	Multiple myeloma (FinnGen)	Inverse variance weighted	6	1.61	0.71 to 3.64	2.54e-01
ASAT	Liver cancer (FinnGen)	Inverse variance weighted	4	2.00	0.29 to 13.83	4.82e-01
VAT	Liver cancer (FinnGen)	Inverse variance weighted	3	3.53	0.29 to 42.83	3.22e-01
Percent liver fat	Liver cancer (FinnGen)	Inverse variance weighted	10	1.35	0.73 to 2.52	3.40e-01
Percent liver fat	Liver cancer (FinnGen)	Weighted mode	10	1.56	0.74 to 3.28	2.73e-01
Percent liver fat	Liver cancer (FinnGen)	Weighted median	10	1.52	0.71 to 3.24	2.83e-01
ASAT	SHBG (no UK Biobank)	Inverse variance weighted	4	-0.20	-0.37 to -0.03	1.78e-02
GFAT	SHBG (no UK Biobank)	Inverse variance weighted	14	0.27	0.07 to 0.47	7.69e-03
GFAT	SHBG (no UK Biobank)	Weighted mode	14	0.33	0.12 to 0.55	1.01e-02
GFAT	SHBG (no UK Biobank)	Weighted median	14	0.28	0.13 to 0.44	3.83e-04
ASAT	HDL cholesterol (no UK Biobank)	Inverse variance weighted	3	-0.11	-0.32 to 0.10	3.14e-01
GFAT	HDL cholesterol (no UK Biobank)	Inverse variance weighted	12	0.24	0.06 to 0.42	9.77e-03
GFAT	HDL cholesterol (no UK Biobank)	Weighted mode	12	0.26	0.06 to 0.45	2.54e-02
GFAT	HDL cholesterol (no UK Biobank)	Weighted median	12	0.25	0.13 to 0.36	2.69e-05
ASAT	IGF-1 (no UK Biobank)	Inverse variance weighted	4	-0.02	-0.19 to 0.15	7.90e-01
GFAT	IGF-1 (no UK Biobank)	Inverse variance weighted	14	-0.07	-0.19 to 0.06	3.01e-01
GFAT	IGF-1 (no UK Biobank)	Weighted mode	14	-0.03	-0.23 to 0.17	7.71e-01
GFAT	IGF-1 (no UK Biobank)	Weighted median	14	-0.05	-0.19 to 0.09	4.47e-01
Pancreas fat	Triglycerides (no UK Biobank)	Inverse variance weighted	4	-0.15	-0.26 to -0.05	4.33e-03
ASAT	Triglycerides (no UK Biobank)	Inverse variance weighted	3	0.17	0.00 to 0.35	5.41e-02
GFAT	Triglycerides (no UK Biobank)	Inverse variance weighted	12	-0.35	-0.52 to -0.18	5.25e-05
GFAT	Triglycerides (no UK Biobank)	Weighted mode	12	-0.50	-0.62 to -0.37	9.12e-06
GFAT	Triglycerides (no UK Biobank)	Weighted median	12	-0.43	-0.53 to -0.32	1.03e-15

### Sheet: Supplementary table 6
Exposure	Outcome	MR model	Number of SNPs	Odds ratio/Beta	95% confidence interval	P-value
Female VAT	Endometrial cancer	Wald ratio	1	0.78	0.41 to 1.48	4.45e-01
Female GFAT	Endometrial cancer	Inverse variance weighted	4	0.96	0.75 to 1.23	7.31e-01
Female ASAT	Endometrial cancer	Wald ratio	1	2.22	1.34 to 3.69	1.99e-03
Body mass index	Endometrial cancer	Inverse variance weighted	37	1.76	1.46 to 2.11	1.36e-09
Body mass index	Endometrial cancer	Weighted mode	37	1.69	1.23 to 2.32	2.47e-03
Body mass index	Endometrial cancer	Weighted median	37	1.75	1.37 to 2.23	6.53e-06
Female VAT	Endometrioid endometrial cancer	Wald ratio	1	0.67	0.31 to 1.46	3.16e-01
Female GFAT	Endometrioid endometrial cancer	Inverse variance weighted	4	1.02	0.76 to 1.36	9.20e-01
Female ASAT	Endometrioid endometrial cancer	Wald ratio	1	2.81	1.55 to 5.10	6.58e-04
Body mass index	Endometrioid endometrial cancer	Inverse variance weighted	37	1.76	1.44 to 2.17	5.90e-08
Body mass index	Endometrioid endometrial cancer	Weighted mode	37	1.69	1.18 to 2.43	7.12e-03
Body mass index	Endometrioid endometrial cancer	Weighted median	37	1.77	1.35 to 2.31	3.20e-05
Female VAT	Non-endometrioid endometrial cancer	Wald ratio	1	6.26	1.07 to 36.48	4.14e-02
Female GFAT	Non-endometrioid endometrial cancer	Inverse variance weighted	4	0.95	0.46 to 1.96	8.92e-01
Female ASAT	Non-endometrioid endometrial cancer	Wald ratio	1	1.19	0.28 to 5.09	8.17e-01
Body mass index	Non-endometrioid endometrial cancer	Inverse variance weighted	37	1.85	1.19 to 2.88	6.68e-03
Body mass index	Non-endometrioid endometrial cancer	Weighted mode	37	1.37	0.57 to 3.26	4.87e-01
Body mass index	Non-endometrioid endometrial cancer	Weighted median	37	1.56	0.81 to 2.99	1.80e-01
Female VAT	Ovarian cancer	Wald ratio	1	1.00	0.55 to 1.80	9.94e-01
Female GFAT	Ovarian cancer	Inverse variance weighted	3	1.04	0.73 to 1.48	8.22e-01
Female ASAT	Ovarian cancer	Wald ratio	1	1.42	0.91 to 2.20	1.22e-01
Body mass index	Ovarian cancer	Inverse variance weighted	36	1.21	1.04 to 1.40	1.14e-02
Body mass index	Ovarian cancer	Weighted mode	36	1.12	0.85 to 1.47	4.22e-01
Body mass index	Ovarian cancer	Weighted median	36	1.21	0.98 to 1.49	7.47e-02
Female VAT	High grade serous carcinoma ovarian cancer	Wald ratio	1	1.20	0.60 to 2.40	6.04e-01
Female GFAT	High grade serous carcinoma ovarian cancer	Inverse variance weighted	3	0.92	0.54 to 1.55	7.44e-01
Female ASAT	High grade serous carcinoma ovarian cancer	Wald ratio	1	1.22	0.72 to 2.06	4.57e-01
Body mass index	High grade serous carcinoma ovarian cancer	Inverse variance weighted	36	1.16	0.95 to 1.40	1.43e-01
Body mass index	High grade serous carcinoma ovarian cancer	Weighted mode	36	1.10	0.80 to 1.50	5.72e-01
Body mass index	High grade serous carcinoma ovarian cancer	Weighted median	36	1.13	0.88 to 1.46	3.36e-01
Female VAT	High grade serous carcinoma ovarian cancer	Wald ratio	1	1.20	0.60 to 2.40	6.04e-01
Female GFAT	High grade serous carcinoma ovarian cancer	Inverse variance weighted	3	0.92	0.54 to 1.55	7.44e-01
Female ASAT	High grade serous carcinoma ovarian cancer	Wald ratio	1	1.22	0.72 to 2.06	4.57e-01
Body mass index	High grade serous carcinoma ovarian cancer	Inverse variance weighted	36	1.16	0.95 to 1.40	1.43e-01
Body mass index	High grade serous carcinoma ovarian cancer	Weighted mode	36	1.10	0.79 to 1.52	5.85e-01
Body mass index	High grade serous carcinoma ovarian cancer	Weighted median	36	1.13	0.87 to 1.47	3.56e-01
Female VAT	Low grade serous carcinoma ovarian cancer	Wald ratio	1	0.07	0.01 to 0.81	3.37e-02
Female GFAT	Low grade serous carcinoma ovarian cancer	Inverse variance weighted	3	1.19	0.46 to 3.08	7.25e-01
Female ASAT	Low grade serous carcinoma ovarian cancer	Wald ratio	1	0.98	0.20 to 4.84	9.77e-01
Body mass index	Low grade serous carcinoma ovarian cancer	Inverse variance weighted	36	1.37	0.80 to 2.34	2.58e-01
Body mass index	Low grade serous carcinoma ovarian cancer	Weighted mode	36	0.88	0.33 to 2.36	7.99e-01
Body mass index	Low grade serous carcinoma ovarian cancer	Weighted median	36	0.82	0.38 to 1.76	6.10e-01
Female VAT	Invasive mucinous ovarian cancer	Wald ratio	1	2.08	0.38 to 11.46	3.99e-01
Female GFAT	Invasive mucinous ovarian cancer	Inverse variance weighted	3	1.61	0.73 to 3.52	2.35e-01
Female ASAT	Invasive mucinous ovarian cancer	Wald ratio	1	2.29	0.61 to 8.55	2.18e-01
Body mass index	Invasive mucinous ovarian cancer	Inverse variance weighted	36	1.38	0.89 to 2.14	1.51e-01
Body mass index	Invasive mucinous ovarian cancer	Weighted mode	36	1.89	0.83 to 4.32	1.41e-01
Body mass index	Invasive mucinous ovarian cancer	Weighted median	36	1.78	0.96 to 3.27	6.56e-02
Female VAT	Endometrioid ovarian cancer	Wald ratio	1	1.27	0.36 to 4.51	7.08e-01
Female GFAT	Endometrioid ovarian cancer	Inverse variance weighted	3	1.00	0.57 to 1.78	9.88e-01
Female ASAT	Endometrioid ovarian cancer	Wald ratio	1	1.36	0.52 to 3.55	5.25e-01
Body mass index	Endometrioid ovarian cancer	Inverse variance weighted	36	1.38	0.94 to 2.02	9.58e-02
Body mass index	Endometrioid ovarian cancer	Weighted mode	36	1.73	0.95 to 3.16	8.33e-02
Body mass index	Endometrioid ovarian cancer	Weighted median	36	1.46	0.87 to 2.45	1.52e-01
Female VAT	Clear cell ovarian cancer	Wald ratio	1	0.22	0.03 to 1.49	1.20e-01
Female GFAT	Clear cell ovarian cancer	Inverse variance weighted	3	1.37	0.61 to 3.05	4.47e-01
Female ASAT	Clear cell ovarian cancer	Wald ratio	1	3.50	0.93 to 13.24	6.46e-02
Body mass index	Clear cell ovarian cancer	Inverse variance weighted	36	1.12	0.74 to 1.69	6.02e-01
Body mass index	Clear cell ovarian cancer	Weighted mode	36	1.73	0.75 to 3.96	2.07e-01
Body mass index	Clear cell ovarian cancer	Weighted median	36	1.38	0.74 to 2.58	3.17e-01
Female VAT	Low malignant potential ovarian cancer	Wald ratio	1	0.86	0.24 to 3.02	8.13e-01
Female GFAT	Low malignant potential ovarian cancer	Inverse variance weighted	3	1.23	0.61 to 2.48	5.63e-01
Female ASAT	Low malignant potential ovarian cancer	Wald ratio	1	1.76	0.69 to 4.53	2.40e-01
Body mass index	Low malignant potential ovarian cancer	Inverse variance weighted	36	1.17	0.88 to 1.57	2.83e-01
Body mass index	Low malignant potential ovarian cancer	Weighted mode	36	1.26	0.71 to 2.25	4.41e-01
Body mass index	Low malignant potential ovarian cancer	Weighted median	36	1.23	0.81 to 1.86	3.26e-01
Female VAT	Breast cancer	Wald ratio	1	0.87	0.42 to 1.81	7.11e-01
Female GFAT	Breast cancer	Inverse variance weighted	3	0.93	0.65 to 1.32	6.66e-01
Female ASAT	Breast cancer	Wald ratio	1	0.49	0.27 to 0.90	2.07e-02
Body mass index	Breast cancer	Inverse variance weighted	36	0.66	0.52 to 0.84	7.19e-04
Body mass index	Breast cancer	Weighted mode	36	0.55	0.38 to 0.79	2.50e-03
Body mass index	Breast cancer	Weighted median	36	0.58	0.43 to 0.79	4.08e-04
Female VAT	Luminal A-like breast cancer	Wald ratio	1	0.79	0.55 to 1.12	1.84e-01
Female GFAT	Luminal A-like breast cancer	Inverse variance weighted	3	0.95	0.81 to 1.11	5.30e-01
Female ASAT	Luminal A-like breast cancer	Wald ratio	1	0.34	0.26 to 0.45	2.43e-15
Body mass index	Luminal A-like breast cancer	Inverse variance weighted	36	0.78	0.68 to 0.89	3.36e-04
Body mass index	Luminal A-like breast cancer	Weighted mode	36	0.56	0.32 to 0.99	5.46e-02
Body mass index	Luminal A-like breast cancer	Weighted median	36	0.76	0.65 to 0.88	2.23e-04
Female VAT	Luminal B/HER2-negative-like breast cancer	Wald ratio	1	1.21	0.63 to 2.32	5.71e-01
Female GFAT	Luminal B/HER2-negative-like breast cancer	Inverse variance weighted	3	0.97	0.63 to 1.47	8.75e-01
Female ASAT	Luminal B/HER2-negative-like breast cancer	Wald ratio	1	0.41	0.25 to 0.68	5.09e-04
Body mass index	Luminal B/HER2-negative-like breast cancer	Inverse variance weighted	36	0.74	0.63 to 0.86	1.04e-04
Body mass index	Luminal B/HER2-negative-like breast cancer	Weighted mode	36	0.64	0.48 to 0.86	5.45e-03
Body mass index	Luminal B/HER2-negative-like breast cancer	Weighted median	36	0.69	0.55 to 0.86	9.97e-04
Female VAT	Luminal B-like breast cancer	Wald ratio	1	0.45	0.20 to 1.02	5.57e-02
Female GFAT	Luminal B-like breast cancer	Inverse variance weighted	3	1.16	0.82 to 1.65	3.99e-01
Female ASAT	Luminal B-like breast cancer	Wald ratio	1	0.29	0.16 to 0.53	4.63e-05
Body mass index	Luminal B-like breast cancer	Inverse variance weighted	36	0.77	0.61 to 0.96	2.24e-02
Body mass index	Luminal B-like breast cancer	Weighted mode	36	0.52	0.32 to 0.83	9.88e-03
Body mass index	Luminal B-like breast cancer	Weighted median	36	0.68	0.50 to 0.93	1.51e-02
Female VAT	HER2-enriched-like breast cancer	Wald ratio	1	0.74	0.24 to 2.28	5.99e-01
Female GFAT	HER2-enriched-like breast cancer	Inverse variance weighted	3	0.97	0.57 to 1.64	9.06e-01
Female ASAT	HER2-enriched-like breast cancer	Wald ratio	1	0.26	0.11 to 0.62	2.25e-03
Body mass index	HER2-enriched-like breast cancer	Inverse variance weighted	36	0.58	0.44 to 0.77	1.22e-04
Body mass index	HER2-enriched-like breast cancer	Weighted mode	36	0.57	0.30 to 1.10	1.04e-01
Body mass index	HER2-enriched-like breast cancer	Weighted median	36	0.63	0.41 to 0.96	3.28e-02
Female VAT	Triple negative or basal-like breast cancer	Wald ratio	1	1.26	0.65 to 2.42	4.93e-01
Female GFAT	Triple negative or basal-like breast cancer	Inverse variance weighted	3	0.92	0.60 to 1.42	7.16e-01
Female ASAT	Triple negative or basal-like breast cancer	Wald ratio	1	0.23	0.14 to 0.38	1.04e-08
Body mass index	Triple negative or basal-like breast cancer	Inverse variance weighted	36	0.69	0.55 to 0.86	1.34e-03
Body mass index	Triple negative or basal-like breast cancer	Weighted mode	36	0.70	0.36 to 1.35	2.97e-01
Body mass index	Triple negative or basal-like breast cancer	Weighted median	36	0.69	0.54 to 0.90	5.25e-03
Triglycerides	Endometrial cancer	Inverse variance weighted	116	0.95	0.86 to 1.06	3.84e-01
Triglycerides	Endometrial cancer	Weighted mode	116	0.88	0.77 to 1.01	6.93e-02
Triglycerides	Endometrial cancer	Weighted median	116	0.93	0.81 to 1.07	3.39e-01
Fasting insulin	Endometrial cancer	Inverse variance weighted	5	1.05	0.76 to 1.44	7.78e-01
Total Testosterone	Endometrial cancer	Inverse variance weighted	109	1.50	1.31 to 1.73	6.97e-09
Total Testosterone	Endometrial cancer	Weighted mode	109	1.78	1.40 to 2.27	8.20e-06
Total Testosterone	Endometrial cancer	Weighted median	109	1.59	1.32 to 1.92	9.58e-07
Sex hormone binding globulin (SHBG)	Endometrial cancer	Inverse variance weighted	188	0.82	0.75 to 0.90	4.50e-05
Sex hormone binding globulin (SHBG)	Endometrial cancer	Weighted mode	188	0.82	0.69 to 0.97	2.27e-02
Sex hormone binding globulin (SHBG)	Endometrial cancer	Weighted median	188	0.81	0.71 to 0.92	1.52e-03
IGF-1	Endometrial cancer	Inverse variance weighted	2	0.61	0.23 to 1.65	3.31e-01
HDL cholesterol	Endometrial cancer	Inverse variance weighted	142	1.04	0.95 to 1.14	3.67e-01
HDL cholesterol	Endometrial cancer	Weighted mode	142	1.08	0.96 to 1.21	1.90e-01
HDL cholesterol	Endometrial cancer	Weighted median	142	1.09	0.97 to 1.22	1.55e-01
Triglycerides	Ovarian cancer	Inverse variance weighted	110	0.97	0.89 to 1.06	5.33e-01
Triglycerides	Ovarian cancer	Weighted mode	110	0.96	0.85 to 1.09	5.53e-01
Triglycerides	Ovarian cancer	Weighted median	110	0.94	0.84 to 1.06	2.96e-01
Fasting insulin	Ovarian cancer	Inverse variance weighted	5	0.91	0.65 to 1.28	5.91e-01
Total Testosterone	Ovarian cancer	Inverse variance weighted	107	0.89	0.81 to 0.99	2.53e-02
Total Testosterone	Ovarian cancer	Weighted mode	107	0.91	0.76 to 1.11	3.55e-01
Total Testosterone	Ovarian cancer	Weighted median	107	0.92	0.77 to 1.10	3.36e-01
Sex hormone binding globulin (SHBG)	Ovarian cancer	Inverse variance weighted	169	1.02	0.95 to 1.10	5.31e-01
Sex hormone binding globulin (SHBG)	Ovarian cancer	Weighted mode	169	1.01	0.89 to 1.15	8.29e-01
Sex hormone binding globulin (SHBG)	Ovarian cancer	Weighted median	169	1.02	0.91 to 1.15	7.30e-01
HDL cholesterol	Ovarian cancer	Inverse variance weighted	136	1.08	1.00 to 1.17	3.98e-02
HDL cholesterol	Ovarian cancer	Weighted mode	136	1.05	0.95 to 1.17	3.69e-01
HDL cholesterol	Ovarian cancer	Weighted median	136	1.05	0.94 to 1.17	3.51e-01
Triglycerides	Luminal B/HER2-negative-like breast cancer	Inverse variance weighted	108	0.93	0.85 to 1.01	1.01e-01
Triglycerides	Luminal B/HER2-negative-like breast cancer	Weighted mode	108	0.98	0.82 to 1.18	8.52e-01
Triglycerides	Luminal B/HER2-negative-like breast cancer	Weighted median	108	0.97	0.84 to 1.12	7.02e-01
Fasting insulin	Luminal B/HER2-negative-like breast cancer	Inverse variance weighted	5	0.77	0.61 to 0.97	2.52e-02
Total Testosterone	Luminal B/HER2-negative-like breast cancer	Inverse variance weighted	112	1.19	1.05 to 1.35	6.44e-03
Total Testosterone	Luminal B/HER2-negative-like breast cancer	Weighted mode	112	1.31	1.08 to 1.58	6.17e-03
Total Testosterone	Luminal B/HER2-negative-like breast cancer	Weighted median	112	1.35	1.14 to 1.61	4.81e-04
Sex hormone binding globulin (SHBG)	Luminal B/HER2-negative-like breast cancer	Inverse variance weighted	176	0.98	0.89 to 1.08	6.29e-01
Sex hormone binding globulin (SHBG)	Luminal B/HER2-negative-like breast cancer	Weighted mode	176	1.03	0.87 to 1.23	7.02e-01
Sex hormone binding globulin (SHBG)	Luminal B/HER2-negative-like breast cancer	Weighted median	176	1.02	0.88 to 1.18	8.29e-01
IGF-1	Luminal B/HER2-negative-like breast cancer	Wald ratio	1	0.89	0.27 to 2.91	8.43e-01
HDL cholesterol	Luminal B/HER2-negative-like breast cancer	Inverse variance weighted	138	1.03	0.95 to 1.12	4.27e-01
HDL cholesterol	Luminal B/HER2-negative-like breast cancer	Weighted mode	138	1.03	0.90 to 1.18	6.72e-01
HDL cholesterol	Luminal B/HER2-negative-like breast cancer	Weighted median	138	1.07	0.94 to 1.21	2.98e-01
Triglycerides	Triple negative or basal-like breast cancer	Inverse variance weighted	108	0.90	0.81 to 1.00	4.73e-02
Triglycerides	Triple negative or basal-like breast cancer	Weighted mode	108	0.94	0.81 to 1.09	3.97e-01
Triglycerides	Triple negative or basal-like breast cancer	Weighted median	108	0.95	0.83 to 1.08	4.16e-01
Fasting insulin	Triple negative or basal-like breast cancer	Inverse variance weighted	5	1.10	0.87 to 1.39	4.20e-01
Total Testosterone	Triple negative or basal-like breast cancer	Inverse variance weighted	112	0.96	0.86 to 1.07	4.33e-01
Total Testosterone	Triple negative or basal-like breast cancer	Weighted mode	112	0.91	0.74 to 1.13	4.11e-01
Total Testosterone	Triple negative or basal-like breast cancer	Weighted median	112	0.93	0.76 to 1.13	4.47e-01
Sex hormone binding globulin (SHBG)	Triple negative or basal-like breast cancer	Inverse variance weighted	176	1.08	0.97 to 1.19	1.48e-01
Sex hormone binding globulin (SHBG)	Triple negative or basal-like breast cancer	Weighted mode	176	1.09	0.93 to 1.27	3.06e-01
Sex hormone binding globulin (SHBG)	Triple negative or basal-like breast cancer	Weighted median	176	1.05	0.91 to 1.22	5.02e-01
IGF-1	Triple negative or basal-like breast cancer	Wald ratio	1	1.27	0.39 to 4.16	6.97e-01
HDL cholesterol	Triple negative or basal-like breast cancer	Inverse variance weighted	138	1.22	1.13 to 1.31	5.07e-07
HDL cholesterol	Triple negative or basal-like breast cancer	Weighted mode	138	1.17	1.02 to 1.33	2.13e-02
HDL cholesterol	Triple negative or basal-like breast cancer	Weighted median	138	1.16	1.03 to 1.30	1.62e-02
Triglycerides	Luminal B-like breast cancer	Inverse variance weighted	108	0.96	0.87 to 1.07	4.79e-01
Triglycerides	Luminal B-like breast cancer	Weighted mode	108	0.92	0.78 to 1.07	2.84e-01
Triglycerides	Luminal B-like breast cancer	Weighted median	108	0.94	0.81 to 1.09	4.23e-01
Fasting insulin	Luminal B-like breast cancer	Inverse variance weighted	5	0.88	0.67 to 1.15	3.51e-01
Total Testosterone	Luminal B-like breast cancer	Inverse variance weighted	112	1.15	1.01 to 1.31	4.20e-02
Total Testosterone	Luminal B-like breast cancer	Weighted mode	112	1.27	1.00 to 1.62	4.85e-02
Total Testosterone	Luminal B-like breast cancer	Weighted median	112	1.23	0.97 to 1.56	8.61e-02
Sex hormone binding globulin (SHBG)	Luminal B-like breast cancer	Inverse variance weighted	176	1.04	0.94 to 1.16	4.16e-01
Sex hormone binding globulin (SHBG)	Luminal B-like breast cancer	Weighted mode	176	1.07	0.90 to 1.26	4.67e-01
Sex hormone binding globulin (SHBG)	Luminal B-like breast cancer	Weighted median	176	1.11	0.95 to 1.30	1.93e-01
IGF-1	Luminal B-like breast cancer	Wald ratio	1	0.71	0.17 to 2.87	6.26e-01
HDL cholesterol	Luminal B-like breast cancer	Inverse variance weighted	138	1.01	0.93 to 1.09	8.67e-01
HDL cholesterol	Luminal B-like breast cancer	Weighted mode	138	0.92	0.79 to 1.06	2.50e-01
HDL cholesterol	Luminal B-like breast cancer	Weighted median	138	0.96	0.83 to 1.11	5.82e-01
Triglycerides	Endometrioid ovarian cancer	Inverse variance weighted	110	0.98	0.82 to 1.18	8.55e-01
Triglycerides	Endometrioid ovarian cancer	Weighted mode	110	1.05	0.80 to 1.38	7.08e-01
Triglycerides	Endometrioid ovarian cancer	Weighted median	110	0.95	0.72 to 1.26	7.21e-01
Fasting insulin	Endometrioid ovarian cancer	Inverse variance weighted	5	1.26	0.82 to 1.94	2.96e-01
Total Testosterone	Endometrioid ovarian cancer	Inverse variance weighted	107	1.02	0.81 to 1.29	8.56e-01
Total Testosterone	Endometrioid ovarian cancer	Weighted mode	107	0.87	0.60 to 1.27	4.73e-01
Total Testosterone	Endometrioid ovarian cancer	Weighted median	107	0.82	0.57 to 1.17	2.70e-01
Sex hormone binding globulin (SHBG)	Endometrioid ovarian cancer	Inverse variance weighted	169	0.93	0.78 to 1.11	4.20e-01
Sex hormone binding globulin (SHBG)	Endometrioid ovarian cancer	Weighted mode	169	0.91	0.69 to 1.19	4.84e-01
Sex hormone binding globulin (SHBG)	Endometrioid ovarian cancer	Weighted median	169	0.89	0.69 to 1.14	3.56e-01
HDL cholesterol	Endometrioid ovarian cancer	Inverse variance weighted	136	1.11	0.97 to 1.28	1.33e-01
HDL cholesterol	Endometrioid ovarian cancer	Weighted mode	136	1.11	0.87 to 1.41	4.21e-01
HDL cholesterol	Endometrioid ovarian cancer	Weighted median	136	1.12	0.91 to 1.39	2.95e-01
Triglycerides	Endometrioid endometrial cancer	Inverse variance weighted	116	0.97	0.86 to 1.10	6.68e-01
Triglycerides	Endometrioid endometrial cancer	Weighted mode	116	0.90	0.77 to 1.05	1.94e-01
Triglycerides	Endometrioid endometrial cancer	Weighted median	116	0.92	0.78 to 1.08	3.04e-01
Fasting insulin	Endometrioid endometrial cancer	Inverse variance weighted	5	1.06	0.75 to 1.49	7.50e-01
Total Testosterone	Endometrioid endometrial cancer	Inverse variance weighted	109	1.49	1.26 to 1.76	3.62e-06
Total Testosterone	Endometrioid endometrial cancer	Weighted mode	109	1.93	1.49 to 2.50	2.71e-06
Total Testosterone	Endometrioid endometrial cancer	Weighted median	109	1.80	1.42 to 2.30	1.88e-06
Sex hormone binding globulin (SHBG)	Endometrioid endometrial cancer	Inverse variance weighted	188	0.83	0.74 to 0.92	3.35e-04
Sex hormone binding globulin (SHBG)	Endometrioid endometrial cancer	Weighted mode	188	0.73	0.59 to 0.90	4.64e-03
Sex hormone binding globulin (SHBG)	Endometrioid endometrial cancer	Weighted median	188	0.78	0.66 to 0.92	3.25e-03
IGF-1	Endometrioid endometrial cancer	Inverse variance weighted	2	0.82	0.26 to 2.64	7.43e-01
HDL cholesterol	Endometrioid endometrial cancer	Inverse variance weighted	142	1.03	0.93 to 1.14	5.78e-01
HDL cholesterol	Endometrioid endometrial cancer	Weighted mode	142	1.06	0.93 to 1.22	3.90e-01
HDL cholesterol	Endometrioid endometrial cancer	Weighted median	142	1.04	0.90 to 1.19	5.92e-01
IGF-1	Breast cancer	Wald ratio	1	0.73	0.16 to 3.25	6.74e-01
Bioavailable Testosterone	Breast cancer	Inverse variance weighted	119	1.10	0.96 to 1.25	1.56e-01
Bioavailable Testosterone	Breast cancer	Weighted mode	119	1.07	0.84 to 1.37	5.92e-01
Bioavailable Testosterone	Breast cancer	Weighted median	119	1.03	0.84 to 1.27	7.43e-01
Sex hormone binding globulin (SHBG)	Breast cancer	Inverse variance weighted	174	1.03	0.91 to 1.15	6.53e-01
Sex hormone binding globulin (SHBG)	Breast cancer	Weighted mode	174	0.90	0.71 to 1.14	3.76e-01
Sex hormone binding globulin (SHBG)	Breast cancer	Weighted median	174	1.02	0.87 to 1.20	8.12e-01
HDL cholesterol	Breast cancer	Inverse variance weighted	133	1.07	0.98 to 1.18	1.29e-01
HDL cholesterol	Breast cancer	Weighted mode	133	1.01	0.88 to 1.15	8.93e-01
HDL cholesterol	Breast cancer	Weighted median	133	1.00	0.87 to 1.14	9.59e-01
IGF-1	Triple negative or basal-like breast cancer	Wald ratio	1	1.27	0.39 to 4.16	6.97e-01
Bioavailable Testosterone	Triple negative or basal-like breast cancer	Inverse variance weighted	119	0.98	0.87 to 1.11	7.41e-01
Bioavailable Testosterone	Triple negative or basal-like breast cancer	Weighted mode	119	0.91	0.77 to 1.08	2.91e-01
Bioavailable Testosterone	Triple negative or basal-like breast cancer	Weighted median	119	0.93	0.78 to 1.10	4.07e-01
Sex hormone binding globulin (SHBG)	Triple negative or basal-like breast cancer	Inverse variance weighted	174	1.07	0.97 to 1.18	1.88e-01
Sex hormone binding globulin (SHBG)	Triple negative or basal-like breast cancer	Weighted mode	174	1.09	0.93 to 1.28	3.10e-01
Sex hormone binding globulin (SHBG)	Triple negative or basal-like breast cancer	Weighted median	174	1.05	0.91 to 1.22	5.06e-01
HDL cholesterol	Triple negative or basal-like breast cancer	Inverse variance weighted	132	1.19	1.11 to 1.29	6.39e-06
HDL cholesterol	Triple negative or basal-like breast cancer	Weighted mode	132	1.16	1.02 to 1.31	2.62e-02
HDL cholesterol	Triple negative or basal-like breast cancer	Weighted median	132	1.13	1.00 to 1.28	4.41e-02
Bioavailable Testosterone	Invasive mucinous ovarian cancer	Inverse variance weighted	115	0.98	0.73 to 1.30	8.69e-01
Bioavailable Testosterone	Invasive mucinous ovarian cancer	Weighted mode	115	0.80	0.46 to 1.39	4.26e-01
Bioavailable Testosterone	Invasive mucinous ovarian cancer	Weighted median	115	0.91	0.58 to 1.44	7.00e-01
Sex hormone binding globulin (SHBG)	Invasive mucinous ovarian cancer	Inverse variance weighted	167	1.08	0.86 to 1.36	4.86e-01
Sex hormone binding globulin (SHBG)	Invasive mucinous ovarian cancer	Weighted mode	167	1.12	0.76 to 1.64	5.81e-01
Sex hormone binding globulin (SHBG)	Invasive mucinous ovarian cancer	Weighted median	167	1.01	0.71 to 1.46	9.42e-01
HDL cholesterol	Invasive mucinous ovarian cancer	Inverse variance weighted	130	1.18	0.98 to 1.42	7.46e-02
HDL cholesterol	Invasive mucinous ovarian cancer	Weighted mode	130	1.09	0.75 to 1.56	6.61e-01
HDL cholesterol	Invasive mucinous ovarian cancer	Weighted median	130	1.08	0.79 to 1.49	6.14e-01
IGF-1	Non-endometrioid endometrial cancer	Inverse variance weighted	2	0.24	0.01 to 4.60	3.43e-01
Bioavailable Testosterone	Non-endometrioid endometrial cancer	Inverse variance weighted	118	1.48	1.08 to 2.04	1.50e-02
Bioavailable Testosterone	Non-endometrioid endometrial cancer	Weighted mode	118	1.74	0.91 to 3.33	9.85e-02
Bioavailable Testosterone	Non-endometrioid endometrial cancer	Weighted median	118	1.77	0.98 to 3.17	5.67e-02
Sex hormone binding globulin (SHBG)	Non-endometrioid endometrial cancer	Inverse variance weighted	183	0.81	0.64 to 1.03	8.41e-02
Sex hormone binding globulin (SHBG)	Non-endometrioid endometrial cancer	Weighted mode	183	0.85	0.51 to 1.41	5.25e-01
Sex hormone binding globulin (SHBG)	Non-endometrioid endometrial cancer	Weighted median	183	0.74	0.50 to 1.09	1.30e-01
HDL cholesterol	Non-endometrioid endometrial cancer	Inverse variance weighted	134	1.13	0.89 to 1.42	3.28e-01
HDL cholesterol	Non-endometrioid endometrial cancer	Weighted mode	134	1.31	0.93 to 1.85	1.23e-01
HDL cholesterol	Non-endometrioid endometrial cancer	Weighted median	134	1.08	0.76 to 1.54	6.78e-01
Bioavailable Testosterone	Endometrioid ovarian cancer	Inverse variance weighted	115	0.84	0.69 to 1.03	9.78e-02
Bioavailable Testosterone	Endometrioid ovarian cancer	Weighted mode	115	1.03	0.69 to 1.54	8.70e-01
Bioavailable Testosterone	Endometrioid ovarian cancer	Weighted median	115	0.94	0.69 to 1.29	7.04e-01
Total Testosterone	Liver cancer	Inverse variance weighted	98	1.07	0.76 to 1.51	6.98e-01
Total Testosterone	Liver cancer	Weighted mode	98	1.18	0.64 to 2.20	5.99e-01
Total Testosterone	Liver cancer	Weighted median	98	1.15	0.62 to 2.13	6.66e-01
Total Testosterone	Liver cancer	Inverse variance weighted	147	1.17	0.86 to 1.60	3.04e-01
Total Testosterone	Liver cancer	Weighted mode	147	1.29	0.83 to 2.00	2.61e-01
Total Testosterone	Liver cancer	Weighted median	147	1.13	0.71 to 1.78	6.06e-01
Sex hormone binding globulin (SHBG)	Liver cancer	Inverse variance weighted	180	0.91	0.69 to 1.19	4.90e-01
Sex hormone binding globulin (SHBG)	Liver cancer	Weighted mode	180	1.13	0.70 to 1.83	6.10e-01
Sex hormone binding globulin (SHBG)	Liver cancer	Weighted median	180	1.13	0.72 to 1.76	5.96e-01
Sex hormone binding globulin (SHBG)	Liver cancer	Inverse variance weighted	184	1.27	0.99 to 1.64	6.03e-02
Sex hormone binding globulin (SHBG)	Liver cancer	Weighted mode	184	1.37	0.83 to 2.28	2.23e-01
Sex hormone binding globulin (SHBG)	Liver cancer	Weighted median	184	1.35	0.92 to 1.98	1.30e-01
Bioavailable Testosterone	Meningioma	Inverse variance weighted	73	1.03	0.72 to 1.48	8.52e-01
Bioavailable Testosterone	Meningioma	Weighted mode	73	1.02	0.49 to 2.12	9.57e-01
Bioavailable Testosterone	Meningioma	Weighted median	73	1.07	0.63 to 1.83	7.98e-01
Bioavailable Testosterone	Meningioma	Inverse variance weighted	116	0.88	0.65 to 1.18	3.88e-01
Bioavailable Testosterone	Meningioma	Weighted mode	116	0.76	0.42 to 1.39	3.76e-01
Bioavailable Testosterone	Meningioma	Weighted median	116	0.80	0.47 to 1.36	4.10e-01
Sex hormone binding globulin (SHBG)	Meningioma	Inverse variance weighted	180	1.11	0.86 to 1.42	4.20e-01
Sex hormone binding globulin (SHBG)	Meningioma	Weighted mode	180	1.17	0.78 to 1.75	4.48e-01
Sex hormone binding globulin (SHBG)	Meningioma	Weighted median	180	1.09	0.74 to 1.59	6.68e-01
Sex hormone binding globulin (SHBG)	Meningioma	Inverse variance weighted	187	0.94	0.75 to 1.17	5.56e-01
Sex hormone binding globulin (SHBG)	Meningioma	Weighted mode	187	1.03	0.74 to 1.45	8.55e-01
Sex hormone binding globulin (SHBG)	Meningioma	Weighted median	187	1.04	0.75 to 1.46	7.98e-01
Bioavailable Testosterone	Multiple myeloma	Inverse variance weighted	72	0.92	0.67 to 1.25	5.80e-01
Bioavailable Testosterone	Multiple myeloma	Weighted mode	72	1.28	0.77 to 2.13	3.43e-01
Bioavailable Testosterone	Multiple myeloma	Weighted median	72	1.23	0.79 to 1.92	3.66e-01
Bioavailable Testosterone	Multiple myeloma	Inverse variance weighted	117	1.11	0.87 to 1.41	4.10e-01
Bioavailable Testosterone	Multiple myeloma	Weighted mode	117	1.09	0.70 to 1.68	7.08e-01
Bioavailable Testosterone	Multiple myeloma	Weighted median	117	1.11	0.77 to 1.62	5.73e-01
Bioavailable Testosterone	Proximal colon cancer	Inverse variance weighted	70	0.96	0.85 to 1.09	5.34e-01
Bioavailable Testosterone	Proximal colon cancer	Weighted mode	70	1.20	0.82 to 1.77	3.55e-01
Bioavailable Testosterone	Proximal colon cancer	Weighted median	70	1.01	0.84 to 1.21	9.44e-01
Bioavailable Testosterone	Proximal colon cancer	Inverse variance weighted	117	1.04	0.93 to 1.17	4.61e-01
Bioavailable Testosterone	Proximal colon cancer	Weighted mode	117	1.10	0.85 to 1.42	4.61e-01
Bioavailable Testosterone	Proximal colon cancer	Weighted median	117	1.03	0.88 to 1.21	7.10e-01

### Sheet: Supplementary table 7
Analysis	Exposure 1 conditional F statistic	Exposure 2 conditional F statistic
Exposure 1: ASAT; Exposure 2: GFAT	2.28	2.14
Exposure 1: ASAT; Exposure 2: VAT	6.99	4.76
Exposure 1: ASAT; Exposure 2: Liver fat	11.6	11.74
Exposure 1: ASAT; Exposure 2: Pancreas fat	8.48	8.97
Exposure 1: GFAT; Exposure 2: VAT	17.17	6.56
Exposure 1: GFAT; Exposure 2: Liver fat	17.98	11.68
Exposure 1: GFAT; Exposure 2: Pancreas fat	12.05	9.73
Exposure 1: VAT; Exposure 2: Liver fat	6.27	9.91
Exposure 1: VAT; Exposure 2: Pancreas fat	5.35	8.5
Exposure 1: Liver fat; Exposure 2: Pancreas fat	11.6	11.78

### Sheet: Supplementary table 8
Exposure	Unadjusted OR	Unadjusted 95% confidence interval	Adjusted OR	Adjusted 95% confidence interval
ASAT	3.83	1.39 to 10.53	1.67	0.59 to 4.75
Liver fat	4.09	2.29 to 7.28	2.25	0.81 to 6.21

### Sheet: Supplementary table 9
Analysis	Exposure 1 conditional F-statistic	Exposure 2 conditional F-statistic
Exposure 1: ASAT; Exposure 2:Bioavailable testosterone	3.52	45.4
Exposure 1: ASAT; Exposure 2: CXCL-8	39.29	8.26
Exposure 1: ASAT; Exposure 2: fasting insulin	15.95	28.19
Exposure 1: ASAT; Exposure 2: HDL cholesterol	3.02	47.76
Exposure 1: ASAT; Exposure 2: IGFBP-1	20.44	19.09
Exposure 1: ASAT; Exposure 2: SHBG	3.33	30.25
Exposure 1: GFAT; Exposure 2: adiponectin	29.71	62.03

### Sheet: Supplementary table 10
Analysis	Unadjusted OR	Unadjusted 95% confidence interval	Adjusted OR	Adjusted 95% confidence interval	Percent mediated	95% confidence interval for percent mediated	P-value for percent mediated
Exposure 1: ASAT; Exposure 2: HDL cholesterol (no UK Biobank); Outcome: Triple negative or basal-like breast cancer	0.43	0.26 to 0.71	0.819378	0.68 to 0.99	2.38	-2.13 to 6.88	3.01e-01

### Sheet: Supplementary table 11
Analysis	Exposure 1 conditional F-statistic	Exposure 2 conditional F-statistic
Exposure 1: ASAT; Exposure 2: HDL cholesterol (no UK Biobank)	3.02	47.76
